# Multi-trait and Gene-Based Analyses Identify Genetic Variants Associated with Spontaneous Coronary Artery Dissection

**DOI:** 10.64898/2026.03.12.26348247

**Authors:** Takiy-Eddine Berrandou, Adrien Georges, Ingrid Tarr, Eleni Giannoulatou, Robert M Graham, Doug Speed, Nabila Bouatia-Naji

**Author notes:** CORRESPONDING AUTHOR: Nabila Bouatia-Naji, PhD, Paris Cardiovascular Research Centre, 56, rue Leblanc, 75015, PARIS, FRANCE.

## Abstract

**Background and aims:** Spontaneous coronary artery dissection (SCAD) is a non-atherosclerotic cause of acute myocardial infarction (MI) that predominantly affects young women. As an under-recognized cause of MI, large genome-wide association studies (GWAS) remain challenging. We aimed to leverage SCAD shared genetic basis with related vascular diseases to uncover genetically determined biological mechanisms.

**Methods:** Summary statistics for SCAD GWAS (1,917 cases, 9,293 controls) was harmonised with seven related vascular traits: fibromuscular dysplasia, intracranial aneurysm, cervical artery dissection, migraine, coronary artery disease, abdominal aortic aneurysm, and thoracic aortic aneurysm/dissection. We applied Multi-Trait Analysis of GWAS (MTAG). We integrated coronary-artery regulatory annotations, cis-eQTL mapping, and colocalization to prioritize candidate genes. Gene-based testing (LDAK-GBAT) was applied to SCAD dataset.

**Results:** MTAG identified 40 independent SCAD loci, including 24 that were novel. Candidate variants were enriched in open chromatin from coronary smooth muscle cells and fibroblasts and in vascular regulatory regions. LDAK-GBAT identified 46 significant genes, including 12 outside MTAG loci. Integrated functional annotation prioritized 56 genes linked to arterial integrity, vasoactive tone, haemostasis, and coagulation. Extracellular matrix organization was confirmed as a key pathway, with additional enrichment in bone mineralization and TGF-β related terms.

**Conclusions:** Integrating multi-trait GWAS, gene-based testing, epigenetic and transcriptomic data substantially expanded the SCAD genetic landscape. Our findings implicate key arterial-wall pathways beyond extracellular matrix organization, and point at relevant biological mechanisms in non-atherosclerotic dissection. These findings nominate tractable targets for experimental follow-up and support future efforts toward SCAD risk stratification in women.

## Supplementary tables for "Multi-trait and Gene-Based Analyses Identify Genetic Variants Associated with Spontaneous Coronary Artery Dissection"

### Sheet: Supplementary Table 1
Supplementary Table 1. GWAS datasets used for multi-trait analyses Summary of the SCAD GWAS meta-analysis and the seven auxiliary GWAS datasets used for MTAG. Columns report the trait name and abbreviation, phenotype description, ancestry, sample size information, GWAS source/consortium, and study reference. For case–control traits, the effective sample size was computed as Neff=4/(1/Ncases+1/Ncontrols). An asterisk (*) denotes that the reported value is a range across contributing cohorts/studies.
Trait	Acronym	Type	Strata	Neff	N Cases	N controls	Consortia / study	study reference	Source of summary statistics
Spontaneous coronary artery dissection	SCAD	binary	Bothsex	6357	1917	9293	Adlam et al	PMID: 37248441	https://ftp.ebi.ac.uk/pub/databases/gwas/summary_statistics/GCST90245001-GCST90246000/GCST90245878/
Fibromuscular dysplasia	FMD	binary	Bothsex	5105.18	1556	7100	Georges et al	PMID: 34654805	http://ftp.ebi.ac.uk/pub/databases/gwas/summary_statistics/GCST90026001-GCST90027000/GCST90026612
Intracranial Aneurysm	IA	binary	Bothsex	[14576 - 24253]*	7495	71934	Bakker et al	PMID: 33199917	shared by authors
Cervical Artery Dissection	CeAD	binary	Bothsex	5081.03	1393	14416	Stéphanie Debette et al	PMID: 25420145	shared by authors
Migraine	MIG	binary	Bothsex	41332.4	10647	350494	UK BioBank Neale lab summary statistics	-	http://www.nealelab.is/uk-biobank
Coronary Artery Disease	CAD	binary	Bothsex	162973	60801	123504	CARDIoGRAMplusC4D Consortium / Nikpey et al	PMID: 26343387	https://cardiogramplusc4d.org/data-downloads/
Abdominal aortic aneurysm	AAA	binary	Bothsex	151416	39221	1086107	AAAgen Consortium GWAS Meta-Analysis / Roychowdhury et al	PMID: 37845353	https://csg.sph.umich.edu/willer/public/AAAgen2023/
Thoracic aortic aneurysms and aortic dissections	TAAD	binary	Bothsex	33859	8626	453043	Million VeteranProgram (MVP) / Klarin et al	PMID: 37308786	phs001672.v10.p1 (https://www.ncbi.nlm.nih.gov/projects/gap/cgi-bin/study.cgi?study_id=phs001672.v10.p1

### Sheet: Suplementary Table 2
Supplementary Table 2. SNP coverage before and after summary statistics imputation using GAUSS, and final SNP count included in MTAG analysis. Overview of SNP overlap and missingness across SCAD and auxiliary traits before and after harmonization, including GAUSS imputation of missing Z-scores to obtain a shared variant set for multi-trait analyses. Columns include the number of variants available per trait, the number shared across traits, missingness summaries, and final counts retained for downstream MTAG analyses.
Trait	SNPs Before Imputation	SNPs After Imputation & QC	SNPs in Final MTAG Analysis
SCAD	6,697,670	6,932,252	4,849,386
FMD	5,483,710	6,389,026	4,849,386
IA	4,484,251	6,176,170	4,849,386
CeAD	6,680,053	7,324,156	4,849,386
Migraine	13,791,467	8,388,237	4,849,386
CAD	9,455,778	8,443,751	4,849,386
AAA	7,127,425	7,354,839	4,849,386
TAAD	8,491,507	8,627,366	4,849,386
Overlap across all traits	3,577,527	5,850,958	4,849,386

### Sheet: Supplementary Table 3
Supplementary Table 3. ENCODE epigenomic datasets used for regulatory enrichment analyses List of ENCODE tracks used for chromatin-accessibility or histone-mark enrichment analyses. Columns include ENCODE accession identifiers, assay type, biosample or cell type, biosample term, and metadata describing each dataset.
File accession	File type	Experiment type	Tissue	Organ_Type
ENCFF658NHX	bed	H3K27ac	subcutaneous abdominal adipose tissue	Adipose
ENCFF129DPW	bed	H3K27ac	adipose tissue	Adipose
ENCFF739QLX	bed	H3K27ac	tibial nerve	Brain/Nerve
ENCFF703WKZ	bed	H3K27ac	tibial nerve	Brain/Nerve
ENCFF105SAZ	bed	H3K27ac	temporal lobe	Brain/Nerve
ENCFF860TAY	bed	H3K27ac	middle frontal area 46	Brain/Nerve
ENCFF169QSG	bed	H3K27ac	middle frontal area 46	Brain/Nerve
ENCFF337DEA	bed	H3K27ac	middle frontal area 46	Brain/Nerve
ENCFF730HDE	bed	H3K27ac	middle frontal area 46	Brain/Nerve
ENCFF595JKW	bed	H3K27ac	middle frontal area 46	Brain/Nerve
ENCFF283HUT	bed	H3K27ac	middle frontal area 46	Brain/Nerve
ENCFF933DUA	bed	H3K27ac	middle frontal area 46	Brain/Nerve
ENCFF216XRU	bed	H3K27ac	middle frontal area 46	Brain/Nerve
ENCFF124JXP	bed	H3K27ac	middle frontal area 46	Brain/Nerve
ENCFF045ADI	bed	H3K27ac	middle frontal area 46	Brain/Nerve
ENCFF721ZGP	bed	H3K27ac	middle frontal area 46	Brain/Nerve
ENCFF861YME	bed	H3K27ac	middle frontal area 46	Brain/Nerve
ENCFF229NLK	bed	H3K27ac	middle frontal area 46	Brain/Nerve
ENCFF024XNY	bed	H3K27ac	middle frontal area 46	Brain/Nerve
ENCFF712CHB	bed	H3K27ac	middle frontal area 46	Brain/Nerve
ENCFF528AIU	bed	H3K27ac	middle frontal area 46	Brain/Nerve
ENCFF474VLR	bed	H3K27ac	middle frontal area 46	Brain/Nerve
ENCFF581YQU	bed	H3K27ac	middle frontal area 46	Brain/Nerve
ENCFF189UQY	bed	H3K27ac	middle frontal area 46	Brain/Nerve
ENCFF283LVU	bed	H3K27ac	middle frontal area 46	Brain/Nerve
ENCFF693JGW	bed	H3K27ac	middle frontal area 46	Brain/Nerve
ENCFF756JDB	bed	H3K27ac	middle frontal area 46	Brain/Nerve
ENCFF010VMY	bed	H3K27ac	middle frontal area 46	Brain/Nerve
ENCFF089YVE	bed	H3K27ac	middle frontal area 46	Brain/Nerve
ENCFF300SDH	bed	H3K27ac	middle frontal area 46	Brain/Nerve
ENCFF319KZD	bed	H3K27ac	middle frontal area 46	Brain/Nerve
ENCFF717AYR	bed	H3K27ac	tibial nerve	Brain/Nerve
ENCFF761QUK	bed	H3K27ac	middle frontal area 46	Brain/Nerve
ENCFF970PFD	bed	H3K27ac	middle frontal area 46	Brain/Nerve
ENCFF128AQO	bed	H3K27ac	middle frontal area 46	Brain/Nerve
ENCFF441AHV	bed	H3K27ac	tibial nerve	Brain/Nerve
ENCFF676LJR	bed	H3K27ac	middle frontal area 46	Brain/Nerve
ENCFF205LFV	bed	H3K27ac	middle frontal area 46	Brain/Nerve
ENCFF788DLD	bed	H3K27ac	middle frontal area 46	Brain/Nerve
ENCFF937WTH	bed	H3K27ac	caudate nucleus	Brain/Nerve
ENCFF236DDT	bed	H3K27ac	temporal lobe	Brain/Nerve
ENCFF066PAQ	bed	H3K27ac	layer of hippocampus	Brain/Nerve
ENCFF703WCD	bed	H3K27ac	middle frontal area 46	Brain/Nerve
ENCFF925RBS	bed	H3K27ac	middle frontal area 46	Brain/Nerve
ENCFF155FWO	bed	H3K27ac	middle frontal area 46	Brain/Nerve
ENCFF150MNN	bed	H3K27ac	layer of hippocampus	Brain/Nerve
ENCFF551LSF	bed	H3K27ac	layer of hippocampus	Brain/Nerve
ENCFF516MFW	bed	H3K27ac	spinal cord	Brain/Nerve
ENCFF672SGH	bed	H3K27ac	middle frontal area 46	Brain/Nerve
ENCFF872ZJD	bed	H3K27ac	middle frontal area 46	Brain/Nerve
ENCFF954CRD	bed	H3K27ac	middle frontal area 46	Brain/Nerve
ENCFF311BUM	bed	H3K27ac	middle frontal area 46	Brain/Nerve
ENCFF610ZPW	bed	H3K27ac	middle frontal area 46	Brain/Nerve
ENCFF307QYO	bed	H3K27ac	middle frontal area 46	Brain/Nerve
ENCFF681YKY	bed	H3K27ac	middle frontal area 46	Brain/Nerve
ENCFF745ROB	bed	H3K27ac	middle frontal area 46	Brain/Nerve
ENCFF508PQT	bed	H3K27ac	middle frontal area 46	Brain/Nerve
ENCFF272ROP	bed	H3K27ac	middle frontal area 46	Brain/Nerve
ENCFF384SYD	bed	H3K27ac	middle frontal area 46	Brain/Nerve
ENCFF595CLG	bed	H3K27ac	middle frontal area 46	Brain/Nerve
ENCFF444CZR	bed	H3K27ac	caudate nucleus	Brain/Nerve
ENCFF072GKG	bed	H3K27ac	angular gyrus	Brain/Nerve
ENCFF100WAF	bed	H3K27ac	cingulate gyrus	Brain/Nerve
ENCFF650YIZ	bed	H3K27ac	cingulate gyrus	Brain/Nerve
ENCFF860MVH	bed	H3K27ac	middle frontal area 46	Brain/Nerve
ENCFF791TAO	bed	H3K27ac	substantia nigra	Brain/Nerve
ENCFF684COM	bed	H3K27ac	angular gyrus	Brain/Nerve
ENCFF670PZG	bed	H3K27ac	gastroesophageal sphincter	Digestive
ENCFF814RAE	bed	H3K27ac	Peyer's patch	Digestive
ENCFF266NWL	bed	H3K27ac	transverse colon	Digestive
ENCFF208DJA	bed	H3K27ac	sigmoid colon	Digestive
ENCFF101BIB	bed	H3K27ac	gastroesophageal sphincter	Digestive
ENCFF111SYA	bed	H3K27ac	sigmoid colon	Digestive
ENCFF787TWQ	bed	H3K27ac	gastroesophageal sphincter	Digestive
ENCFF257VPC	bed	H3K27ac	stomach	Digestive
ENCFF722LRM	bed	H3K27ac	stomach smooth muscle	Digestive
ENCFF382PYP	bed	H3K27ac	mucosa of rectum	Digestive
ENCFF310DII	bed	H3K27ac	Peyer's patch	Digestive
ENCFF014ZMR	bed	H3K27ac	sigmoid colon	Digestive
ENCFF910HDI	bed	H3K27ac	stomach	Digestive
ENCFF736SWI	bed	H3K27ac	stomach	Digestive
ENCFF549AXK	bed	H3K27ac	colonic mucosa	Digestive
ENCFF017NRE	bed	H3K27ac	gastroesophageal sphincter	Digestive
ENCFF936SMV	bed	H3K27ac	Peyer's patch	Digestive
ENCFF142COP	bed	H3K27ac	transverse colon	Digestive
ENCFF579OOI	bed	H3K27ac	Peyer's patch	Digestive
ENCFF978AOD	bed	H3K27ac	stomach	Digestive
ENCFF294GNO	bed	H3K27ac	transverse colon	Digestive
ENCFF368OSK	bed	H3K27ac	transverse colon	Digestive
ENCFF414SKU	bed	H3K27ac	sigmoid colon	Digestive
ENCFF173ZPC	bed	H3K27ac	mucosa of rectum	Digestive
ENCFF056SCA	bed	H3K27ac	rectal smooth muscle tissue	Digestive
ENCFF089APD	bed	H3K27ac	colonic mucosa	Digestive
ENCFF275GAS	bed	H3K27ac	large intestine	Digestive
ENCFF341BPG	bed	H3K27ac	colonic mucosa	Digestive
ENCFF857JHM	bed	H3K27ac	muscle layer of duodenum	Digestive
ENCFF066ROS	bed	H3K27ac	stomach	Digestive
ENCFF618CUQ	bed	H3K27ac	small intestine	Digestive
ENCFF466EWZ	bed	H3K27ac	muscle layer of colon	Digestive
ENCFF231VWX	bed	H3K27ac	sigmoid colon	Digestive
ENCFF372OTI	bed	H3K27ac	stomach	Digestive
ENCFF922GGA	bed	H3K27ac	duodenal mucosa	Digestive
ENCFF008PSH	bed	H3K27ac	stomach	Digestive
ENCFF574FYX	bed	H3K27ac	small intestine	Digestive
ENCFF759DJM	bed	H3K27ac	sigmoid colon	Digestive
ENCFF965GSQ	bed	H3K27ac	stomach	Digestive
ENCFF898XDK	bed	H3K27ac	small intestine	Digestive
ENCFF074WDV	bed	H3K27ac	small intestine	Digestive
ENCFF677BHR	bed	H3K27ac	chorionic villus	Fetal
ENCFF219SMW	bed	H3K27ac	chorionic villus	Fetal
ENCFF477MXB	bed	H3K27ac	placental basal plate	Fetal
ENCFF874GTL	bed	H3K27ac	placenta	Fetal
ENCFF645UIY	bed	H3K27ac	chorionic villus	Fetal
ENCFF286ERH	bed	H3K27ac	chorion	Fetal
ENCFF177IAO	bed	H3K27ac	trophoblast	Fetal
ENCFF457YRY	bed	H3K27ac	placental basal plate	Fetal
ENCFF778VTG	bed	H3K27ac	placenta	Fetal
ENCFF745JHJ	bed	H3K27ac	trophoblast	Fetal
ENCFF552UIM	bed	H3K27ac	chorionic villus	Fetal
ENCFF340JNX	bed	H3K27ac	amnion	Fetal
ENCFF297NSU	bed	H3K27ac	placenta	Fetal
ENCFF026YOC	bed	H3K27ac	chorion	Fetal
ENCFF635VBV	bed	H3K27ac	heart left ventricle	Heart
ENCFF561EZS	bed	H3K27ac	right atrium auricular region	Heart
ENCFF970DMJ	bed	H3K27ac	right atrium auricular region	Heart
ENCFF007OIY	bed	H3K27ac	heart left ventricle	Heart
ENCFF797XLL	bed	H3K27ac	heart right ventricle	Heart
ENCFF336ETH	bed	H3K27ac	heart left ventricle	Heart
ENCFF600QTP	bed	H3K27ac	heart right ventricle	Heart
ENCFF214YFB	bed	H3K27ac	heart left ventricle	Heart
ENCFF380YWT	bed	H3K27ac	heart left ventricle	Heart
ENCFF521HKS	bed	H3K27ac	heart right ventricle	Heart
ENCFF570DDI	bed	H3K27ac	heart right ventricle	Heart
ENCFF749JEY	bed	H3K27ac	heart right ventricle	Heart
ENCFF499HFY	bed	H3K27ac	heart left ventricle	Heart
ENCFF913SWW	bed	H3K27ac	heart right ventricle	Heart
ENCFF095OXH	bed	H3K27ac	heart left ventricle	Heart
ENCFF245RGA	bed	H3K27ac	heart right ventricle	Heart
ENCFF153OUB	bed	H3K27ac	right cardiac atrium	Heart
ENCFF906EQK	bed	H3K27ac	heart right ventricle	Heart
ENCFF610WJV	bed	H3K27ac	heart left ventricle	Heart
ENCFF824TUN	bed	H3K27ac	heart right ventricle	Heart
ENCFF329CDU	bed	H3K27ac	heart right ventricle	Heart
ENCFF037RUM	bed	H3K27ac	heart left ventricle	Heart
ENCFF654RND	bed	H3K27ac	heart left ventricle	Heart
ENCFF340SAM	bed	H3K27ac	left ventricle myocardium inferior	Heart
ENCFF059ERB	bed	H3K27ac	heart left ventricle	Heart
ENCFF104GTG	bed	H3K27ac	heart left ventricle	Heart
ENCFF442MTS	bed	H3K27ac	heart right ventricle	Heart
ENCFF538QNE	bed	H3K27ac	adrenal gland	Immune/Secretory
ENCFF394NUN	bed	H3K27ac	adrenal gland	Immune/Secretory
ENCFF877IEN	bed	H3K27ac	adrenal gland	Immune/Secretory
ENCFF317ENJ	bed	H3K27ac	adrenal gland	Immune/Secretory
ENCFF280JLL	bed	H3K27ac	adrenal gland	Immune/Secretory
ENCFF751RTT	bed	H3K27ac	thyroid gland	Immune/Secretory
ENCFF270GEZ	bed	H3K27ac	thyroid gland	Immune/Secretory
ENCFF110LKJ	bed	H3K27ac	parathyroid adenoma	Immune/Secretory
ENCFF487FOU	bed	H3K27ac	adrenal gland	Immune/Secretory
ENCFF065ZDX	bed	H3K27ac	thyroid gland	Immune/Secretory
ENCFF138WNV	bed	H3K27ac	thyroid gland	Immune/Secretory
ENCFF659NCA	bed	H3K27ac	endocrine pancreas	Immune/Secretory
ENCFF718QPZ	bed	H3K27ac	thymus	Immune/Secretory
ENCFF346BOQ	bed	H3K27ac	adrenal gland	Immune/Secretory
ENCFF231NZU	bed	H3K27ac	adrenal gland	Immune/Secretory
ENCFF668BZJ	bed	H3K27ac	thymus	Immune/Secretory
ENCFF646VQX	bed	H3K27ac	parathyroid adenoma	Immune/Secretory
ENCFF976WTG	bed	H3K27ac	endocrine pancreas	Immune/Secretory
ENCFF761PXE	bed	H3K27ac	adrenal gland	Immune/Secretory
ENCFF559GDW	bed	H3K27ac	spleen	Internal
ENCFF271OHD	bed	H3K27ac	body of pancreas	Internal
ENCFF200VYQ	bed	H3K27ac	upper lobe of left lung	Internal
ENCFF382EMP	bed	H3K27ac	right lobe of liver	Internal
ENCFF731GWD	bed	H3K27ac	body of pancreas	Internal
ENCFF214NTL	bed	H3K27ac	spleen	Internal
ENCFF683QWQ	bed	H3K27ac	left lung	Internal
ENCFF758DTU	bed	H3K27ac	spleen	Internal
ENCFF770HCQ	bed	H3K27ac	pancreas	Internal
ENCFF862CEW	bed	H3K27ac	spleen	Internal
ENCFF322YIK	bed	H3K27ac	spleen	Internal
ENCFF899KVD	bed	H3K27ac	spleen	Internal
ENCFF987GGX	bed	H3K27ac	body of pancreas	Internal
ENCFF448PFH	bed	H3K27ac	lower lobe of left lung	Internal
ENCFF714JDQ	bed	H3K27ac	pancreas	Internal
ENCFF654QRM	bed	H3K27ac	body of pancreas	Internal
ENCFF882VLE	bed	H3K27ac	upper lobe of left lung	Internal
ENCFF496RDA	bed	H3K27ac	upper lobe of left lung	Internal
ENCFF381SFJ	bed	H3K27ac	upper lobe of left lung	Internal
ENCFF805FFP	bed	H3K27ac	spleen	Internal
ENCFF498SSN	bed	H3K27ac	pancreas	Internal
ENCFF610VHP	bed	H3K27ac	pancreas	Internal
ENCFF737HGQ	bed	H3K27ac	kidney	Internal
ENCFF014OZD	bed	H3K27ac	lower lobe of left lung	Internal
ENCFF805YRQ	bed	H3K27ac	liver	Internal
ENCFF062NKK	bed	H3K27ac	pancreas	Internal
ENCFF287VIA	bed	H3K27ac	liver	Internal
ENCFF208GHP	bed	H3K27ac	urinary bladder	Internal
ENCFF450OXP	bed	H3K27ac	pancreas	Internal
ENCFF145NKN	bed	H3K27ac	spleen	Internal
ENCFF846LAZ	bed	H3K27ac	left lung	Internal
ENCFF927GAF	bed	H3K27ac	spleen	Internal
ENCFF418XDA	bed	H3K27ac	kidney	Internal
ENCFF193GDV	bed	H3K27ac	liver	Internal
ENCFF273NFQ	bed	H3K27ac	spleen	Internal
ENCFF015DHA	bed	H3K27ac	spleen	Internal
ENCFF314QTE	bed	H3K27ac	lung	Internal
ENCFF652JPJ	bed	H3K27ac	lung	Internal
ENCFF231SUE	bed	H3K27ac	uterus	Reproductive
ENCFF988ZYW	bed	H3K27ac	breast epithelium	Reproductive
ENCFF285RPL	bed	H3K27ac	ovary	Reproductive
ENCFF165SPP	bed	H3K27ac	vagina	Reproductive
ENCFF507WEL	bed	H3K27ac	breast epithelium	Reproductive
ENCFF577QNA	bed	H3K27ac	vagina	Reproductive
ENCFF108SAD	bed	H3K27ac	uterus	Reproductive
ENCFF032CSL	bed	H3K27ac	testis	Reproductive
ENCFF540YUQ	bed	H3K27ac	testis	Reproductive
ENCFF551MWX	bed	H3K27ac	prostate gland	Reproductive
ENCFF201VZW	bed	H3K27ac	prostate gland	Reproductive
ENCFF328KKO	bed	H3K27ac	ovary	Reproductive
ENCFF714TUQ	bed	H3K27ac	gastrocnemius medialis	Skeletal Muscle
ENCFF267KHM	bed	H3K27ac	gastrocnemius medialis	Skeletal Muscle
ENCFF776YOM	bed	H3K27ac	gastrocnemius medialis	Skeletal Muscle
ENCFF087FDQ	bed	H3K27ac	gastrocnemius medialis	Skeletal Muscle
ENCFF034GZW	bed	H3K27ac	skeletal muscle tissue	Skeletal Muscle
ENCFF859UCD	bed	H3K27ac	muscle of trunk	Skeletal Muscle
ENCFF401XVC	bed	H3K27ac	psoas muscle	Skeletal Muscle
ENCFF154ZCF	bed	H3K27ac	muscle of leg	Skeletal Muscle
ENCFF023HKA	bed	H3K27ac	psoas muscle	Skeletal Muscle
ENCFF464RXV	bed	H3K27ac	psoas muscle	Skeletal Muscle
ENCFF289XOR	bed	H3K27ac	skin epidermis	Skin
ENCFF087WUV	bed	H3K27ac	skin epidermis	Skin
ENCFF489GFM	bed	H3K27ac	skin epidermis	Skin
ENCFF875LMK	bed	H3K27ac	skin epidermis	Skin
ENCFF987KRH	bed	H3K27ac	skin epidermis	Skin
ENCFF379RWI	bed	H3K27ac	skin epidermis	Skin
ENCFF398EEO	bed	H3K27ac	suprapubic skin	Skin
ENCFF230KBG	bed	H3K27ac	skin epidermis	Skin
ENCFF423CQD	bed	H3K27ac	skin epidermis	Skin
ENCFF346GZD	bed	H3K27ac	skin epidermis	Skin
ENCFF924OGR	bed	H3K27ac	skin epidermis	Skin
ENCFF462XVH	bed	H3K27ac	skin epidermis	Skin
ENCFF003TGC	bed	H3K27ac	skin epidermis	Skin
ENCFF787FST	bed	H3K27ac	skin epidermis	Skin
ENCFF240EGF	bed	H3K27ac	skin epidermis	Skin
ENCFF600DLN	bed	H3K27ac	skin epidermis	Skin
ENCFF895PGR	bed	H3K27ac	skin epidermis	Skin
ENCFF639KHG	bed	H3K27ac	skin epidermis	Skin
ENCFF083HKS	bed	H3K27ac	skin epidermis	Skin
ENCFF594VVB	bed	H3K27ac	skin epidermis	Skin
ENCFF143DRH	bed	H3K27ac	skin epidermis	Skin
ENCFF016AAS	bed	H3K27ac	skin epidermis	Skin
ENCFF729IPL	bed	H3K27ac	skin epidermis	Skin
ENCFF033TXD	bed	H3K27ac	ascending aorta	Vascular
ENCFF524AKO	bed	H3K27ac	ascending aorta	Vascular
ENCFF417GYW	bed	H3K27ac	thoracic aorta	Vascular
ENCFF337KNQ	bed	H3K27ac	coronary artery	Vascular
ENCFF078CLH	bed	H3K27ac	thoracic aorta	Vascular
ENCFF945XND	bed	H3K27ac	tibial artery	Vascular
ENCFF523WDP	bed	H3K27ac	tibial artery	Vascular
ENCFF984YUQ	bed	H3K27ac	coronary artery	Vascular
ENCFF994ZGB	bed	H3K27ac	aorta	Vascular
ENCFF872XZM	bed	H3K27ac	aorta	Vascular
SRX11003324	fastq	ATAC-seq	coronary artery	Vascular
SRX11003323	fastq	ATAC-seq	coronary artery	Vascular
SRX11003322	fastq	ATAC-seq	coronary artery	Vascular
SRX11003321	fastq	ATAC-seq	coronary artery	Vascular
SRX11003320	fastq	ATAC-seq	coronary artery	Vascular
SRX11003319	fastq	ATAC-seq	coronary artery	Vascular
SRX11003318	fastq	ATAC-seq	coronary artery	Vascular
SRX11003317	fastq	ATAC-seq	coronary artery	Vascular
SRX11003316	fastq	ATAC-seq	coronary artery	Vascular
SRX11003315	fastq	ATAC-seq	coronary artery	Vascular
SRX11003314	fastq	ATAC-seq	coronary artery	Vascular
SRX11003313	fastq	ATAC-seq	coronary artery	Vascular
SRX11003312	fastq	ATAC-seq	coronary artery	Vascular
SRX11003311	fastq	ATAC-seq	coronary artery	Vascular
SRX11003310	fastq	ATAC-seq	coronary artery	Vascular
SRX11003309	fastq	ATAC-seq	coronary artery	Vascular
SRX11003308	fastq	ATAC-seq	coronary artery	Vascular
SRX11003307	fastq	ATAC-seq	coronary artery	Vascular
SRX11003306	fastq	ATAC-seq	coronary artery	Vascular
SRX11003305	fastq	ATAC-seq	coronary artery	Vascular
SRX11003304	fastq	ATAC-seq	coronary artery	Vascular
SRX11003303	fastq	ATAC-seq	coronary artery	Vascular
SRX11003302	fastq	ATAC-seq	coronary artery	Vascular
SRX11003301	fastq	ATAC-seq	coronary artery	Vascular
SRX11003300	fastq	ATAC-seq	coronary artery	Vascular
SRX11003299	fastq	ATAC-seq	coronary artery	Vascular
SRX11003298	fastq	ATAC-seq	coronary artery	Vascular
SRX11003297	fastq	ATAC-seq	coronary artery	Vascular
SRX11003296	fastq	ATAC-seq	coronary artery	Vascular
SRX11003295	fastq	ATAC-seq	coronary artery	Vascular
SRX11003294	fastq	ATAC-seq	coronary artery	Vascular
SRX11003293	fastq	ATAC-seq	coronary artery	Vascular
SRX11003292	fastq	ATAC-seq	coronary artery	Vascular
SRX11003291	fastq	ATAC-seq	coronary artery	Vascular
SRX11003290	fastq	ATAC-seq	coronary artery	Vascular
SRX11003289	fastq	ATAC-seq	coronary artery	Vascular
SRX11003288	fastq	ATAC-seq	coronary artery	Vascular
SRX11003287	fastq	ATAC-seq	coronary artery	Vascular
SRX11003286	fastq	ATAC-seq	coronary artery	Vascular
SRX11003285	fastq	ATAC-seq	coronary artery	Vascular
SRX11003284	fastq	ATAC-seq	coronary artery	Vascular
SRX11003283	fastq	ATAC-seq	coronary artery	Vascular
SRX11003282	fastq	ATAC-seq	coronary artery	Vascular
SRX11003281	fastq	ATAC-seq	coronary artery	Vascular

### Sheet: Supplementary Table 4
Supplementary Table 4 . Lead variants at SCAD loci from SCAD-only GWAS and MTAG Lead variants defining the 40 SCAD loci reported in the study, with association results from the SCAD-only GWAS and MTAG. Columns include: rsID, CHR, POS: lead variant identifier and genomic position (hg19). ClosestGene, OverlapGene: nearest gene and overlapping gene(s) at the locus. EA, OA, EAF: effect allele, other allele, and effect-allele frequency (alleles aligned across analyses). Neff / OR / P (set 1): SCAD-only GWAS effective sample size, odds ratio, and P-value. Neff / OR / P (set 2): primary 8-trait MTAG results. Model + Neff / OR / P_sel (set 3): best-performing MTAG configuration for that SNP (primary MTAG or leave-one-out MTAG) and its association statistics. Sig_SCAD_GWAS, Sig_MTAG_All, Sig_MTAG_Best, Novel_SCAD_locus: indicators for genome-wide significance (P < 5×10⁻⁸) and SCAD novelty status.
								SCAD_GWAS			MTAG (8 traits)			MTAG (Best model)
rsID	CHR	POS	ClosestGene	OverlapGene	EA	OA	EAF	Neff	OR	P	Neff	OR	P	Excluded Trait/ All	Neff	OR	P_sel	Sig SCAD GWAS	Sig MTAG All	Sig MTAG Best	Novel SCAD locus	N candidate variants
rs1106370	1	9443340	SPSB1	intergenic	A	G	0.412	6353.31	1.12311	0.00336984	9350.04	1.21641	1.86765e-09	CeAD	8527.39	1.22834	9.87901e-09	0	1	1	1	13
rs34370185	1	59656909	FGGY-DT	intergenic	T	G	0.292	6352.25	1.34286	1.37508e-12	9348.48	1.3376	2.22212e-17	IA	8748.84	1.37748	7.84023e-19	1	1	1	0	32
rs1778208	1	95056122	F3	intergenic	G	A	0.1889	6352.91	1.31561	7.16888e-09	9349.45	1.23526	6.60682e-08	CAD	8738.75	1.25911	1.0772e-08	1	0	1	0	44
rs7549396	1	150464603	TARS2	TARS2	G	A	0.7321	6355.42	0.587253	2.58845e-36	9353.15	0.626717	1.00155e-40	IA	8753.2	0.604092	2.8567e-43	1	1	1	0	5
rs4438512	2	71645946	ZNF638	ZNF638	A	G	0.5727	4773.27	0.823411	1.57608e-05	7024.73	0.814534	3.17557e-08	MIG	6939.12	0.810159	2.30269e-08	0	1	1	1	53
rs12473819	2	85773061	GGCX	GGCX	G	A	0.4678	6353.49	0.829693	1.79764e-06	9350.31	0.837215	3.55501e-08	IA	8750.55	0.824068	7.69814e-09	0	1	1	1	22
rs6759927	2	238227919	COL6A3	intergenic	G	A	0.3218	6355.19	1.20502	4.85221e-06	9352.8	1.25673	1.04543e-11	IA	8752.88	1.2832	3.87169e-12	0	1	1	1	7
rs13128495	4	7787049	AFAP1	AFAP1	A	G	0.4652	6355.42	0.78836	1.07783e-09	9353.15	0.790289	2.46975e-13	CAD	8742.21	0.781932	1.74842e-12	1	1	1	0	3
rs2616406	4	54590723	LNX1	intergenic	C	T	0.2044	6355.77	1.22691	1.00151e-05	9353.67	1.23743	2.37086e-08	CAD	8742.69	1.29258	5.41243e-10	0	1	1	1	18
rs13107325	4	103188709	SLC39A8	SLC39A8	T	C	0.0702	6356.36	0.668513	1.18781e-06	9354.53	0.675885	9.93088e-09	CAD	8743.49	0.656532	2.97094e-08	0	1	1	1	3
rs7662069	4	146809016	ZNF827	ZNF827	G	T	0.4868	6355.54	1.25145	9.66115e-09	9353.32	1.29176	1.87815e-15	IA	8753.37	1.3353	1.8108e-17	1	1	1	0	16
rs6841581	4	148401190	EDNRA	intergenic	A	G	0.134	6356.24	0.806219	0.000255139	9354.36	0.722156	1.90025e-11	AAA	9114.35	0.703506	9.47137e-12	0	1	1	1	20
rs4074793	5	52193125	ITGA1	ITGA1	G	A	0.0785	4773.94	0.680451	4.79358e-05	7025.71	0.646804	2.34658e-08	AAA	6845.45	0.618416	1.31464e-08	0	1	1	0	19
rs9349379	6	12903957	PHACTR1	PHACTR1	G	A	0.3813	6356.48	0.609327	2.95518e-32	9354.7	0.57529	5.63094e-58	IA	8754.66	0.557493	1.20635e-59	1	1	1	0	1
rs6939175	6	116305183	FRK	FRK	A	G	0.3547	6353.61	0.834686	1.21264e-05	9350.48	0.832305	6.96971e-08	CeAD	8527.79	0.820063	3.28698e-08	0	0	1	1	36
rs9490318	6	121860207	GJA1	intergenic	T	C	0.1468	4773.65	1.22201	0.00101302	7025.29	1.30254	1.43322e-07	TAAD	6799.98	1.32333	3.36785e-08	0	0	1	1	29
rs2177652	7	17894933	SNX13	SNX13	A	G	0.4527	6352.25	0.857872	9.98883e-05	9348.48	0.83897	6.36795e-08	IA	8748.84	0.831678	4.79639e-08	0	0	1	1	91
rs1412829	9	22043926	CDKN2B-AS1	intergenic	G	A	0.4122	4773.46	0.895476	0.0161623	7025.01	0.901132	0.00593685	CAD	6566.14	0.791725	2.5393e-08	0	0	1	1	17
rs76495632	10	124267250	HTRA1	HTRA1	T	G	0.0891	6356.01	0.665977	7.28056e-08	9354.01	0.649787	4.2374e-12	All	9354.01	0.649787	4.67654e-11	0	1	1	0	44
rs11023063	11	14068571	SPON1	SPON1	C	T	0.4913	6355.54	0.827207	8.33853e-07	9353.32	0.841807	5.81843e-08	CeAD	8530.38	0.830943	3.17875e-08	0	0	1	1	28
rs7947450	11	47429904	SLC39A13	SLC39A13	A	G	0.4003	5976.16	1.20973	2.89499e-06	8795	1.2286	8.34249e-10	CAD	8220.51	1.24176	3.02655e-09	0	1	1	1	24
rs1783541	11	65294799	SCYL1	SCYL1	T	C	0.2094	4773.94	1.29512	8.81728e-07	7025.71	1.30239	1.10103e-09	IA	6575.05	1.3241	2.18533e-09	0	1	1	1	12
rs2254626	11	95327169	FAM76B	intergenic	G	T	0.7928	6107.89	0.707159	7.22031e-14	8988.86	0.776005	3.34592e-11	IA	8412.28	0.758093	2.43248e-11	1	1	1	0	3
rs747249	11	130271647	ZBTB44-DT	intergenic	G	A	0.6457	4768.49	1.08231	0.0951617	7017.69	1.24797	1.34118e-08	CeAD	6400.24	1.26812	3.49914e-08	0	1	1	1	4
rs11172113	12	57527283	LRP1	LRP1	C	T	0.3826	6356.01	0.617547	9.19606e-31	9354.01	0.573531	5.86289e-59	IA	8754.01	0.551691	3.29785e-62	1	1	1	0	2
rs11105378	12	90090741	ATP2B1	ATP2B1	T	C	0.1647	6354.13	0.722383	5.611e-09	9351.25	0.711831	1.44847e-13	TAAD	9051.34	0.677241	9.04627e-16	1	1	1	0	18
rs12857403	13	22865609	LINC00424	intergenic	G	A	0.2217	4772.32	0.878359	0.0181533	7023.33	0.800041	8.0007e-07	CeAD	6405.39	0.77193	4.60026e-08	0	0	1	1	11
rs11838776	13	111040681	COL4A2	COL4A2	A	G	0.2686	6345.49	0.665578	2.414e-18	9338.54	0.663415	1.21307e-26	TAAD	9039.03	0.646151	6.74375e-28	1	1	1	0	5
rs4252336	14	76432629	TGFB3	TGFB3	C	A	0.0668	4772.51	1.31877	0.00124352	7023.61	1.4431	2.03114e-07	CAD	6564.83	1.48883	4.36792e-08	0	0	1	1	48
rs112635299	14	94838142	SERPINA1	intergenic	T	G	0.0192	4518.88	1.50321	0.00938141	6650.35	2.11522	6.52528e-09	All	6650.35	2.11522	3.95468e-08	0	1	1	1	2
rs11160538	14	100140370	HHIPL1	HHIPL1	T	C	0.5827	6346.81	1.14878	0.000542481	9340.48	1.21694	2.75847e-09	IA	8741.34	1.23181	5.98965e-09	0	1	1	1	13
rs7174973	15	48763754	FBN1	FBN1	G	A	0.112	6355.66	1.53757	1.59395e-13	9353.49	1.54242	1.91765e-19	IA	8753.53	1.58814	5.92614e-20	1	1	1	0	46
rs11638476	15	67485101	SMAD3	SMAD3	A	G	0.4575	6352.49	1.17539	4.29259e-05	9348.83	1.18557	1.70714e-07	CeAD	8526.28	1.21301	1.0857e-08	0	0	1	1	28
rs1441358	15	71612514	THSD4	THSD4	G	T	0.3264	6353.73	0.762312	1.70412e-10	9350.66	0.747448	9.33357e-17	CeAD	8527.95	0.73408	3.68752e-16	1	1	1	0	7
rs12917651	16	75466696	CFDP1	CFDP1	T	G	0.5789	4518.18	0.881879	0.00628349	6649.31	0.7764	2.20996e-11	CeAD	6064.28	0.747965	2.29194e-12	0	1	1	1	190
rs80067372	17	7452752	TNFSF12-TNFSF13	TNFSF12-TNFSF13	A	G	0.2827	6351.27	1.1474	0.00135002	9347.04	1.21259	4.89442e-08	TAAD	9047.26	1.21869	3.00965e-08	0	1	1	1	21
rs388586	18	20286968	RBBP8	intergenic	G	A	0.6724	5074	0.894581	0.0156711	7467.3	0.796307	1.91539e-09	CeAD	6810.3	0.761534	6.99067e-11	0	1	1	1	66
rs6035354	20	19464926	SLC24A3	SLC24A3	T	C	0.2563	6354.84	1.1916	5.36406e-05	9352.29	1.20198	2.70241e-07	TAAD	9052.34	1.24513	1.046e-08	0	0	1	1	22
rs28451064	21	35593827	LINC00310	intergenic	A	G	0.1216	6347.17	0.490613	1.18241e-22	9341	0.500071	6.61608e-31	IA	8741.83	0.448626	2.15053e-37	1	1	1	0	3
rs137507	22	33282971	SYN3	SYN3	C	T	0.8869	6356.24	0.725133	3.34521e-08	9354.36	0.741217	4.37472e-10	AAA	9114.35	0.727656	7.00676e-10	1	1	1	0	12

### Sheet: Supplementary Table 5_ all
Supplementary Table 5. Single-trait lookups and MTAG configuration results for all SCAD lead variants Association results for each SCAD lead variant across the SCAD-only GWAS, the seven auxiliary single-trait GWAS, and MTAG configurations. Columns include: Variant annotation: rsID, CHR, POS (hg19), closest and overlapping genes, alleles (A1/A2) and EAF (aligned to the SCAD effect allele). Single-trait effects: per trait beta (log-odds for binary traits) and P (and Z where provided). MTAG results: primary 8-trait MTAG and each leave-one-out MTAG (e.g., loo_fmd, loo_ia, etc.), with their Neff, beta, and P. Selection fields: top_mtag_source (best MTAG configuration per SNP),Psel (P-value of the selected model corrected for multiple runs).
Novel SCAD locus	rsID	CHR	BP	overlapping genes	closest gene	A1	A2	EAF	SCAD gwas Neff	SCAD gwas b	SCAD gwas P	FMD b	FMD P	IA b	IA P	CeAD b	CeAD P	Mig b	Mig P	CAD b	CAD P	AAA b	AAA P	TAAD b	TAAD P
1	rs1106370	1	9443340	intergenic	SPSB1	A	G	0.412	6353.31	0.105614	0.00336984	0.0851293	0.0339214	0.0474696	0.0308127	0.0428551	0.284471	0.0342608	0.0150984	-0.0066297	0.350261	0.0219868	1.13074e-15	0.0889381	3.06005e-07
0	rs34370185	1	59656909	intergenic	FGGY-DT	T	G	0.292	6352.25	0.275466	1.37508e-12	0.0647731	0.149396	-0.0221099	0.298089	0.187337	2.17851e-05	0.0034555	0.821313	-0.0213783	0.00848429	0.00833055	0.00581749	0.0629799	0.00105043
0	rs1778208	1	95056122	intergenic	F3	G	A	0.1889	6352.91	0.261626	7.16888e-09	0.0425042	0.399192	0.0512919	0.0768977	0.023477	0.642396	-0.00455334	0.797906	0.00550027	0.522666	0.00323842	0.327186	0.00648752	0.767288
0	rs7549396	1	150464603	TARS2	TARS2	G	A	0.7321	6355.42	-0.497901	2.58845e-36	-0.174505	0.000161437	0.0205186	0.411131	-0.148044	0.00150569	-0.0672578	3.05695e-05	0.0151723	0.0509407	-0.0115324	0.000217376	-0.0757455	0.000114855
1	rs4438512	2	71645946	ZNF638	ZNF638	A	G	0.5727	4773.27	-0.178316	1.57608e-05	-0.0464905	0.240196	-0.0258027	0.226706	-0.040599	0.310006	0.0135159	0.336447	0.0233228	0.000912764	-0.00394293	0.141796	-0.0332133	0.0529086
1	rs12473819	2	85773061	GGCX	GGCX	G	A	0.4678	6353.49	-0.169485	1.79764e-06	-0.0500415	0.204515	0.00392912	0.853476	-0.0418196	0.293293	0.00171593	0.902047	0.0429235	1.00411e-09	0.00227251	0.39902	0.00666352	0.696258
1	rs6759927	2	238227919	intergenic	COL6A3	G	A	0.3218	6355.19	0.173295	4.85221e-06	0.00866272	0.838118	-0.0165206	0.481617	0.0785934	0.0625718	0.00379096	0.799901	-0.0250027	0.000928762	0.0156317	8.52939e-08	0.101351	3.59534e-08
0	rs13128495	4	7787049	AFAP1	AFAP1	A	G	0.4652	6355.42	-0.216226	1.07783e-09	-0.0211771	0.59136	-0.0603089	0.00466068	-0.0623347	0.117696	-0.0466823	0.000826308	0.0024637	0.7306	-0.00660597	0.0137972	-0.0433169	0.0112119
1	rs2616406	4	54590723	intergenic	LNX1	C	T	0.2044	6355.77	0.193995	1.00151e-05	0.218625	9.90528e-06	0.139527	6.26349e-08	0.0603207	0.214814	-0.000719534	0.966497	0.0335113	0.000227041	0.0237433	1.808e-12	-0.044888	0.0429001
1	rs13107325	4	103188709	SLC39A8	SLC39A8	T	C	0.0702	6356.36	-0.336643	1.18781e-06	-0.159628	0.0479043	-0.0318186	0.465926	-0.275468	0.000702194	0.0171267	0.517119	-0.00435945	0.76534	-0.00517603	0.338946	-0.0710701	0.0208862
0	rs7662069	4	146809016	ZNF827	ZNF827	G	T	0.4868	6355.54	0.203073	9.66115e-09	0.131399	0.000844143	-0.0370598	0.0810903	0.063164	0.111772	0.000113969	0.993466	-0.0244324	0.000488365	0.0154293	7.69531e-09	0.114117	2.09967e-11
1	rs6841581	4	148401190	intergenic	EDNRA	A	G	0.134	6356.24	-0.190229	0.000255139	-0.104365	0.0654956	-0.251446	1.14025e-17	-0.0510506	0.368533	-0.0230885	0.250295	0.0498967	1.75768e-07	0.0053291	0.154221	-0.0181571	0.460212
0	rs4074793	5	52193125	ITGA1	ITGA1	G	A	0.0785	4773.94	-0.308855	4.79358e-05	-0.161303	0.020166	-0.0340703	0.367052	-0.273384	0.000168549	-0.0299281	0.258813	0.0574431	9.8733e-06	0.0106401	0.0317415	0.00773712	0.803141
0	rs9349379	6	12903957	PHACTR1	PHACTR1	G	A	0.3813	6356.48	-0.427122	2.95518e-32	-0.316133	4.97326e-15	-0.0265727	0.205055	-0.244572	1.15837e-09	-0.110664	5.41466e-15	0.0965442	1.81032e-42	9.97535e-05	0.970816	0.00762493	0.660468
1	rs6939175	6	116305183	FRK	FRK	A	G	0.3547	6353.61	-0.162012	1.21264e-05	0.0554546	0.18026	-0.010953	0.602811	-0.0107651	0.798017	-0.00216234	0.880421	0.0123887	0.106263	-0.0133515	2.03417e-06	-0.0545044	0.00226673
1	rs9490318	6	121860207	intergenic	GJA1	T	C	0.1468	4773.65	0.189887	0.00101302	0.0674867	0.221968	0.0348846	0.250144	0.124594	0.0286777	0.0957648	1.18399e-06	-0.0323782	0.000819295	0.00756477	0.0417139	-0.00558499	0.815642
1	rs2177652	7	17894933	SNX13	SNX13	A	G	0.4527	6352.25	-0.138536	9.98883e-05	-0.0764123	0.0544053	-0.00818058	0.70027	-0.0912712	0.0216085	-0.0281172	0.04383	0.0098333	0.165558	-0.00945843	0.000475391	-0.0255161	0.13607
1	rs1412829	9	22043926	intergenic	CDKN2B-AS1	G	A	0.4122	4773.46	-0.0999592	0.0161623	-0.118391	0.00329512	-0.0844492	4.46353e-06	-0.0581947	0.148614	-0.00131401	0.92561	-0.0904931	2.18548e-35	-0.0291513	5.54697e-27	-0.00902323	0.601489
0	rs76495632	10	124267250	HTRA1	HTRA1	T	G	0.0891	6356.01	-0.334483	7.28056e-08	-0.131885	0.0456398	-0.0485777	0.189877	-0.0824745	0.234022	-0.0699346	0.00542624	0.0304257	0.00353172	-0.00968252	0.0397879	-0.0821989	0.00539565
1	rs11023063	11	14068571	SPON1	SPON1	C	T	0.4913	6355.54	-0.174507	8.33853e-07	-0.0785087	0.0460048	-0.0103357	0.626622	-0.0159187	0.688478	-0.00353844	0.799339	0.0102721	0.142947	-0.00407666	0.130558	-0.0380823	0.0253518
1	rs7947450	11	47429904	SLC39A13	SLC39A13	A	G	0.4003	5976.16	0.17435	2.89499e-06	0.114605	0.00432341	0.0523551	0.0167886	0.0494186	0.228199	0.0121794	0.393522	0.000122282	0.986473	0.0150073	6.09333e-07	0.0278273	0.111527
1	rs1783541	11	65294799	SCYL1	SCYL1	T	C	0.2094	4773.94	0.246693	8.81728e-07	0.0557946	0.262651	0.00281664	0.915873	0.126327	0.0124193	0.0293234	0.0814807	-0.00119989	0.895354	0.0145384	1.30062e-05	0.0403616	0.0573976
0	rs2254626	11	95327169	intergenic	FAM76B	G	T	0.7928	6107.89	-0.332608	7.22031e-14	0.0159618	0.725146	0.0189239	0.4838	0.00650199	0.897656	-0.0445446	0.0105191	0.0128627	0.130241	-0.00315209	0.33574	-0.00561885	0.781335
1	rs747249	11	130271647	intergenic	ZBTB44-DT	G	A	0.6457	4768.49	0.0714324	0.0951617	-0.0085962	0.833257	0.0111099	0.618062	0.0302767	0.467535	0.0218091	0.131818	-0.000804614	0.912341	0.0339253	1.36947e-33	0.15369	2.61113e-18
0	rs11172113	12	57527283	LRP1	LRP1	C	T	0.3826	6356.01	-0.416526	9.19606e-31	-0.257089	2.0141e-10	-0.00259839	0.897697	-0.220231	5.07742e-08	-0.142961	3.96433e-24	0.0307684	1.70792e-05	-0.030317	5.53816e-29	-0.110538	1.82371e-10
0	rs11105378	12	90090741	ATP2B1	ATP2B1	T	C	0.1647	6354.13	-0.278021	5.611e-09	-0.283206	1.04809e-07	-0.0896098	0.00235685	-0.0855728	0.123725	-0.0179094	0.333693	0.0550752	2.78026e-10	-0.00499291	0.17118	0.104935	4.84127e-06
1	rs12857403	13	22865609	intergenic	LINC00424	G	A	0.2217	4772.32	-0.116361	0.0181533	0.0683202	0.143328	0.00721401	0.778788	0.0305843	0.523036	0.0219927	0.193503	-0.0171415	0.0360522	-0.0420101	3.84436e-39	-0.186391	8.0621e-20
0	rs11838776	13	111040681	COL4A2	COL4A2	A	G	0.2686	6345.49	-0.347833	2.414e-18	-0.163497	0.000183263	-0.0364116	0.156671	-0.0473484	0.284301	-0.0381592	0.0139937	0.0507032	1.82785e-10	-0.0179102	2.89401e-09	0.0169612	0.375061
1	rs4252336	14	76432629	TGFB3	TGFB3	C	A	0.0668	4772.51	0.264436	0.00124352	0.0865678	0.275042	0.0325581	0.405807	0.204748	0.0089703	0.0446021	0.105603	0.00899665	0.510706	0.0291116	2.87669e-08	0.102713	0.00247282
1	rs112635299	14	94838142	intergenic	SERPINA1	T	G	0.0192	4518.88	0.397966	0.00938141	0.467942	0.00170553	0.072825	0.316682	0.502547	0.000654224	0.181844	0.000173457	-0.0975769	0.000394611	0.0231354	0.0181705	0.159414	0.0130007
1	rs11160538	14	100140370	HHIPL1	HHIPL1	T	C	0.5827	6346.81	0.124398	0.000542481	0.0930743	0.0187791	0.011452	0.600553	0.0229446	0.567286	0.0530493	0.000166022	-0.031754	6.58795e-06	0.0158434	4.95021e-09	0.0293208	0.0874341
0	rs7174973	15	48763754	FBN1	FBN1	G	A	0.112	6355.66	0.413303	1.59395e-13	0.0632661	0.339276	0.00742213	0.811918	0.0566164	0.396312	0.0153574	0.511531	-0.0109921	0.3549	0.0221608	5.47613e-08	0.24765	7.66247e-19
1	rs11638476	15	67485101	SMAD3	SMAD3	A	G	0.4575	6352.49	0.145519	4.29259e-05	0.0299981	0.448959	0.00845859	0.713046	-0.0228249	0.567709	-0.00583823	0.675872	-0.00688894	0.338745	0.0199003	2.43186e-11	0.058795	0.000641517
0	rs1441358	15	71612514	THSD4	THSD4	G	T	0.3264	6353.73	-0.240855	1.70412e-10	-0.126103	0.00235972	-0.0297384	0.124217	-0.0413892	0.324619	-0.00436576	0.767056	0.0151556	0.0381518	-0.00952642	0.000679821	-0.122384	1.01191e-11
1	rs12917651	16	75466696	CFDP1	CFDP1	T	G	0.5789	4518.18	-0.116348	0.00628349	0.0246408	0.534029	-0.136627	1.3929e-10	0.0268174	0.505109	-0.0273121	0.0539248	0.0306306	1.52592e-05	-0.0152955	1.7476e-08	-0.0717024	3.09725e-05
1	rs80067372	17	7452752	TNFSF12|TNFSF12-TNFSF13	TNFSF12-TNFSF13	A	G	0.2827	6351.27	0.126202	0.00135002	0.106203	0.016172	0.0865743	8.92484e-05	0.0765201	0.0860464	-0.00215114	0.88856	-0.014001	0.0869796	0.0115155	0.000144696	0.0170896	0.373122
1	rs388586	18	20286968	intergenic	RBBP8	G	A	0.6724	5074	-0.102162	0.0156711	-0.0514809	0.220948	-0.140817	5.05339e-10	0.0626959	0.139219	-0.0248401	0.0993155	0.0165927	0.0268049	-0.0332364	4.72773e-31	-0.000344127	0.984892
1	rs6035354	20	19464926	SLC24A3	SLC24A3	T	C	0.2563	6354.84	0.163917	5.36406e-05	0.14358	0.00122563	0.0898745	9.27889e-05	0.0197133	0.666315	0.083414	1.78708e-07	-0.020036	0.0106844	0.0048921	0.116083	-0.0871418	8.92713e-06
0	rs28451064	21	35593827	intergenic	LINC00310	A	G	0.1216	6347.17	-0.528033	1.18241e-22	-0.22917	0.00011	0.116428	0.000130196	-0.161045	0.00523785	-0.101327	8.29108e-07	0.0858291	1.27302e-15	-0.017362	2.03338e-05	-0.0535079	0.0401706
0	rs137507	22	33282971	SYN3	SYN3	C	T	0.8869	6356.24	-0.308553	3.34521e-08	-0.0880778	0.0877897	-0.0274282	0.437773	-0.14655	0.0265783	-0.0123459	0.5952	0.0229309	0.0259017	0.00285226	0.500465	-0.0474546	0.0638001
Continuous
Novel_SCAD_locus	rsID	CHR	BP	overlapping_genes	closest_gene	A1	A2	EAF	SCAD mtag8 Neff	SCAD mtag8 b	SCAD mtag8 P	SCAD mtag8 LOO FMD Neff	SCAD mtag8 LOO FMD b	SCAD mtag8 LOO FMD P	SCAD mtag8 LOO IA Neff	SCAD mtag8 LOO IA b	SCAD mtag8 LOO IA P	SCAD mtag8 LOO CeAD Neff	SCAD mtag8 LOO CeAD b	SCAD mtag8 LOO CeAD P	SCAD mtag8 LOO Mig Neff	SCAD mtag8 LOO Mig b	SCAD mtag8 LOO Mig P	SCAD mtag8 LOO CAD Neff	SCAD mtag8 LOO CAD b
1	rs1106370	1	9443340	intergenic	SPSB1	A	G	0.412	9350.04	0.178209	1.86765e-09	8956.21	0.174723	8.13966e-09	8750.29	0.175281	1.0834e-08	8527.39	0.187087	1.68539e-09	9236.09	0.174941	4.56623e-09	8739.3	0.178635
0	rs34370185	1	59656909	intergenic	FGGY-DT	T	G	0.292	9348.48	0.271799	2.22212e-17	8954.71	0.275024	4.45354e-17	8748.84	0.299255	1.54867e-19	8525.97	0.255733	2.58237e-14	9234.55	0.274464	1.69447e-17	8737.84	0.266637
0	rs1778208	1	95056122	intergenic	F3	G	A	0.1889	9349.45	0.201516	6.60682e-08	8955.64	0.208425	4.54151e-08	8749.74	0.197627	2.98671e-07	8526.85	0.216092	3.15067e-08	9235.51	0.204615	4.99872e-08	8738.75	0.219761
0	rs7549396	1	150464603	TARS2	TARS2	G	A	0.7321	9353.15	-0.437065	1.00155e-40	8959.19	-0.441608	7.03316e-40	8753.2	-0.471457	2.51826e-44	8530.22	-0.448053	3.84e-39	9239.16	-0.433042	1.56612e-39	8742.21	-0.447647
1	rs4438512	2	71645946	ZNF638	ZNF638	A	G	0.5727	7024.73	-0.188264	3.17557e-08	6728.84	-0.192025	3.34492e-08	6574.14	-0.192215	4.65722e-08	6406.67	-0.196089	3.73143e-08	6939.12	-0.193206	1.67456e-08	6565.88	-0.16905
1	rs12473819	2	85773061	GGCX	GGCX	G	A	0.4678	9350.31	-0.161291	3.55501e-08	8956.47	-0.16482	3.53343e-08	8750.55	-0.17566	6.29604e-09	8527.64	-0.166194	5.8241e-08	9236.36	-0.163554	2.77527e-08	8739.55	-0.126856
1	rs6759927	2	238227919	intergenic	COL6A3	G	A	0.3218	9352.8	0.212333	1.04543e-11	8958.86	0.215875	1.31526e-11	8752.88	0.231702	6.87644e-13	8529.91	0.214627	5.21775e-11	9238.82	0.214224	9.1653e-12	8741.88	0.197294
0	rs13128495	4	7787049	AFAP1	AFAP1	A	G	0.4652	9353.15	-0.214005	2.46975e-13	8959.19	-0.219218	2.13157e-13	8753.2	-0.206154	9.06237e-12	8530.22	-0.221461	4.61606e-13	9239.16	-0.209307	1.11756e-12	8742.21	-0.223671
1	rs2616406	4	54590723	intergenic	LNX1	C	T	0.2044	9353.67	0.202089	2.37086e-08	8959.68	0.194728	1.40926e-07	8753.69	0.167449	7.73244e-06	8530.7	0.210276	2.88964e-08	9239.67	0.204125	2.08891e-08	8742.69	0.243458
1	rs13107325	4	103188709	SLC39A8	SLC39A8	T	C	0.0702	9354.53	-0.327475	9.93088e-09	8960.51	-0.327883	1.94422e-08	8754.5	-0.334927	1.41413e-08	8531.48	-0.299396	5.64057e-07	9240.52	-0.333708	6.41004e-09	8743.49	-0.351761
0	rs7662069	4	146809016	ZNF827	ZNF827	G	T	0.4868	9353.32	0.231778	1.87815e-15	8959.35	0.229472	1.33917e-14	8753.37	0.26179	3.50439e-18	8530.38	0.240058	3.70531e-15	9239.33	0.23488	1.17517e-15	8742.37	0.219087
1	rs6841581	4	148401190	intergenic	EDNRA	A	G	0.134	9354.36	-0.287476	1.90025e-11	8960.34	-0.29229	2.37065e-11	8754.33	-0.213443	1.45831e-06	8531.33	-0.303528	1.27694e-11	9240.35	-0.28601	3.17364e-11	8743.33	-0.24842
0	rs4074793	5	52193125	ITGA1	ITGA1	G	A	0.0785	7025.71	-0.349537	2.34658e-08	6729.78	-0.347124	5.71442e-08	6575.05	-0.360202	2.57966e-08	6407.56	-0.304951	3.31548e-06	6940.09	-0.347918	3.30743e-08	6566.79	-0.298977
0	rs9349379	6	12903957	PHACTR1	PHACTR1	G	A	0.3813	9354.7	-0.476681	5.63094e-58	8960.67	-0.471309	2.26273e-54	8754.66	-0.503774	1.04541e-60	8531.64	-0.466828	6.98648e-51	9240.69	-0.465995	9.1062e-55	8743.66	-0.406058
1	rs6939175	6	116305183	FRK	FRK	A	G	0.3547	9350.48	-0.164573	6.96971e-08	8956.63	-0.172272	3.29741e-08	8750.71	-0.172002	4.96978e-08	8527.79	-0.177858	2.60019e-08	9236.53	-0.166113	6.32728e-08	8739.71	-0.160078
1	rs9490318	6	121860207	intergenic	GJA1	T	C	0.1468	7025.29	0.250325	1.43322e-07	6729.38	0.249273	2.94037e-07	6574.66	0.254677	2.23971e-07	6407.18	0.242322	1.15645e-06	6939.67	0.234907	9.3154e-07	6566.4	0.221189
1	rs2177652	7	17894933	SNX13	SNX13	A	G	0.4527	9348.48	-0.158671	6.36795e-08	8954.71	-0.157043	1.61834e-07	8748.84	-0.166559	3.95596e-08	8525.97	-0.153672	5.68635e-07	9234.55	-0.156227	1.20947e-07	8737.84	-0.15684
1	rs1412829	9	22043926	intergenic	CDKN2B-AS1	G	A	0.4122	7025.01	-0.0942581	0.00593685	6729.11	-0.0842282	0.0161329	6574.4	-0.0505264	0.153823	6406.92	-0.0922365	0.0101399	6939.39	-0.0947091	0.00600463	6566.14	-0.211454
0	rs76495632	10	124267250	HTRA1	HTRA1	T	G	0.0891	9354.01	-0.354734	4.2374e-12	8960.01	-0.357141	8.62368e-12	8754.01	-0.36298	6.89751e-12	8531.01	-0.371054	4.4125e-12	9240.01	-0.348795	1.28073e-11	8743.01	-0.338231
1	rs11023063	11	14068571	SPON1	SPON1	C	T	0.4913	9353.32	-0.158412	5.81843e-08	8959.35	-0.159921	8.34275e-08	8753.37	-0.166219	3.65185e-08	8530.38	-0.170362	2.51401e-08	9239.33	-0.159963	5.20743e-08	8742.37	-0.157362
1	rs7947450	11	47429904	SLC39A13	SLC39A13	A	G	0.4003	8795	0.188519	8.34249e-10	8424.55	0.186277	2.92286e-09	8230.86	0.183344	7.71904e-09	8021.18	0.196614	9.66353e-10	8687.81	0.188768	1.00353e-09	8220.51	0.198275
1	rs1783541	11	65294799	SCYL1	SCYL1	T	C	0.2094	7025.71	0.252036	1.10103e-09	6729.78	0.253678	1.93261e-09	6575.05	0.267809	3.69433e-10	6407.56	0.244527	1.64701e-08	6940.09	0.249503	2.02749e-09	6566.79	0.264962
0	rs2254626	11	95327169	intergenic	FAM76B	G	T	0.7928	8988.86	-0.243429	3.34592e-11	8610.24	-0.255379	9.78827e-12	8412.28	-0.265846	2.41248e-12	8197.98	-0.268726	2.67433e-12	8879.31	-0.239983	8.23565e-11	8401.71	-0.244784
1	rs747249	11	130271647	intergenic	ZBTB44-DT	G	A	0.6457	7017.69	0.200044	1.34118e-08	6722.09	0.199821	2.79891e-08	6567.55	0.210504	7.28063e-09	6400.24	0.214512	5.90404e-09	6932.16	0.198203	2.22122e-08	6559.29	0.205468
0	rs11172113	12	57527283	LRP1	LRP1	C	T	0.3826	9354.01	-0.480424	5.86289e-59	8960.01	-0.473601	5.76915e-55	8754.01	-0.513975	2.85398e-63	8531.01	-0.479477	1.01719e-53	9240.01	-0.465216	1.18629e-54	8743.01	-0.47414
0	rs11105378	12	90090741	ATP2B1	ATP2B1	T	C	0.1647	9351.25	-0.290601	1.44847e-13	8957.37	-0.284352	1.46244e-12	8751.43	-0.286542	1.7846e-12	8528.49	-0.299742	3.27596e-13	9237.28	-0.291212	1.80963e-13	8740.43	-0.244971
1	rs12857403	13	22865609	intergenic	LINC00424	G	A	0.2217	7023.33	-0.200149	8.0007e-07	6727.5	-0.206579	6.16325e-07	6572.82	-0.217761	2.03384e-07	6405.39	-0.232239	4.44495e-08	6937.73	-0.206936	3.93382e-07	6564.57	-0.22871
0	rs11838776	13	111040681	COL4A2	COL4A2	A	G	0.2686	9338.54	-0.350614	1.21307e-26	8945.19	-0.351525	1.0255e-25	8739.53	-0.366246	3.3599e-27	8516.9	-0.373641	1.4041e-27	9224.72	-0.349113	4.00134e-26	8728.55	-0.317041
1	rs4252336	14	76432629	TGFB3	TGFB3	C	A	0.0668	7023.61	0.350537	2.03114e-07	6727.77	0.3477	4.54658e-07	6573.09	0.359362	2.54843e-07	6405.64	0.33008	2.98334e-06	6938.01	0.345925	3.46009e-07	6564.83	0.380354
1	rs112635299	14	94838142	intergenic	SERPINA1	T	G	0.0192	6650.35	0.731452	6.52528e-09	6370.23	0.702182	5.01324e-08	6223.77	0.755973	6.52529e-09	6065.22	0.664632	4.82604e-07	6569.3	0.702054	3.12408e-08	6215.95	0.651534
1	rs11160538	14	100140370	HHIPL1	HHIPL1	T	C	0.5827	9340.48	0.176093	2.75847e-09	8947.05	0.173038	1.08119e-08	8741.34	0.186985	1.00419e-09	8518.67	0.188536	1.19666e-09	9226.64	0.170224	1.12073e-08	8730.36	0.150806
0	rs7174973	15	48763754	FBN1	FBN1	G	A	0.112	9353.49	0.41633	1.91765e-19	8959.52	0.42517	1.96855e-19	8753.53	0.444395	1.19002e-20	8530.54	0.445114	3.16585e-20	9239.5	0.4195	1.69152e-19	8742.53	0.429014
1	rs11638476	15	67485101	SMAD3	SMAD3	A	G	0.4575	9348.83	0.153285	1.70714e-07	8955.05	0.155598	2.04915e-07	8749.16	0.161782	9.32086e-08	8526.28	0.173892	1.45279e-08	9234.89	0.156153	1.19513e-07	8738.17	0.153144
0	rs1441358	15	71612514	THSD4	THSD4	G	T	0.3264	9350.66	-0.25833	9.33357e-17	8956.8	-0.259296	3.17072e-16	8750.87	-0.26565	1.32225e-16	8527.95	-0.274345	3.31185e-17	9236.7	-0.260901	7.1212e-17	8739.87	-0.257389
1	rs12917651	16	75466696	CFDP1	CFDP1	T	G	0.5789	6649.31	-0.234258	2.20996e-11	6369.24	-0.243052	1.07116e-11	6222.8	-0.191614	1.22982e-07	6064.28	-0.268793	2.13263e-13	6568.28	-0.231006	5.46794e-11	6214.98	-0.203107
1	rs80067372	17	7452752	TNFSF12|TNFSF12-TNFSF13	TNFSF12-TNFSF13	A	G	0.2827	9347.04	0.17692	4.89442e-08	8953.33	0.174885	1.31053e-07	8747.48	0.157315	2.72023e-06	8524.65	0.177375	1.76013e-07	9233.12	0.178822	4.24757e-08	8736.49	0.171422
1	rs388586	18	20286968	intergenic	RBBP8	G	A	0.6724	7467.3	-0.208882	1.91539e-09	7152.77	-0.208129	4.74968e-09	6988.32	-0.171022	2.01062e-06	6810.3	-0.249829	6.60874e-12	7376.3	-0.206395	3.7079e-09	6979.54	-0.193382
1	rs6035354	20	19464926	SLC24A3	SLC24A3	T	C	0.2563	9352.29	0.172026	2.70241e-07	8958.36	0.168783	7.87388e-07	8752.4	0.152511	1.03531e-05	8529.44	0.185451	1.18261e-07	9238.31	0.161389	1.6287e-06	8741.4	0.159787
0	rs28451064	21	35593827	intergenic	LINC00310	A	G	0.1216	9341	-0.513874	6.61608e-31	8947.55	-0.513765	1.15879e-29	8741.83	-0.594373	1.91603e-38	8519.14	-0.524589	1.78853e-29	9227.16	-0.505335	1.38616e-29	8730.85	-0.455763
0	rs137507	22	33282971	SYN3	SYN3	C	T	0.8869	9354.36	-0.287491	4.37472e-10	8960.34	-0.291806	5.67314e-10	8754.33	-0.296891	4.52296e-10	8531.33	-0.283445	4.22853e-09	9240.35	-0.289099	4.4684e-10	8743.33	-0.280672
Continuous
Novel_SCAD_locus	rsID	CHR	BP	overlapping_genes	closest_gene	A1	A2	EAF	SCAD mtag8 Neff	SCAD mtag8 LOO CAD P	SCAD mtag8 LOO AAA Neff	SCAD mtag8 LOO AAA b	SCAD mtag8 LOO AAA P	SCAD mtag8 LOO TAAD Neff	SCAD mtag8 LOO TAAD b	SCAD mtag8 LOO TAAD P	Top mtag source	Psel
1	rs1106370	1	9443340	intergenic	SPSB1	A	G	0.412	9350.04	5.7707e-09	9110.14	0.149426	6.67812e-07	9050.17	0.16499	4.45653e-08	scad_mtag8_loo_cead_Z	9.87901e-09
0	rs34370185	1	59656909	intergenic	FGGY-DT	T	G	0.292	9348.48	8.76802e-16	9108.62	0.268086	1.49616e-16	9048.66	0.265573	3.58333e-16	scad_mtag8_loo_ia_Z	7.84023e-19
0	rs1778208	1	95056122	intergenic	F3	G	A	0.1889	9349.45	1.22191e-08	9109.57	0.203244	7.54632e-08	9049.6	0.207088	4.71803e-08	scad_mtag8_loo_cad_Z	1.0772e-08
0	rs7549396	1	150464603	TARS2	TARS2	G	A	0.7321	9353.15	5.31613e-40	9113.17	-0.435245	2.10212e-39	9053.18	-0.433455	7.65193e-39	scad_mtag8_loo_ia_Z	2.8567e-43
1	rs4438512	2	71645946	ZNF638	ZNF638	A	G	0.5727	7024.73	1.58696e-06	6844.49	-0.186649	6.19782e-08	6799.43	-0.184462	9.73133e-08	scad_mtag8_loo_mig_Z	2.30269e-08
1	rs12473819	2	85773061	GGCX	GGCX	G	A	0.4678	9350.31	2.8099e-05	9110.41	-0.167293	1.66531e-08	9050.43	-0.168251	1.53734e-08	scad_mtag8_loo_ia_Z	7.69814e-09
1	rs6759927	2	238227919	intergenic	COL6A3	G	A	0.3218	9352.8	1.01796e-09	9112.84	0.194931	7.28407e-10	9052.84	0.194799	8.49929e-10	scad_mtag8_loo_ia_Z	3.87169e-12
0	rs13128495	4	7787049	AFAP1	AFAP1	A	G	0.4652	9353.15	1.37155e-13	9113.17	-0.213125	6.1943e-13	9053.18	-0.210439	1.42572e-12	scad_mtag8_loo_cad_Z	1.74842e-12
1	rs2616406	4	54590723	intergenic	LNX1	C	T	0.2044	9353.67	7.67592e-11	9113.68	0.165783	6.24329e-06	9053.68	0.228333	5.3541e-10	scad_mtag8_loo_cad_Z	5.41243e-10
1	rs13107325	4	103188709	SLC39A8	SLC39A8	T	C	0.0702	9354.53	2.61493e-09	9114.52	-0.334661	7.36031e-09	9054.51	-0.316988	4.81395e-08	scad_mtag8_loo_cad_Z	2.97094e-08
0	rs7662069	4	146809016	ZNF827	ZNF827	G	T	0.4868	9353.32	3.8216e-13	9113.34	0.215632	2.95099e-13	9053.34	0.211025	1.10884e-12	scad_mtag8_loo_ia_Z	1.8108e-17
1	rs6841581	4	148401190	intergenic	EDNRA	A	G	0.134	9354.36	2.0786e-08	9114.35	-0.310583	7.93013e-13	9054.35	-0.29034	2.53901e-11	scad_mtag8_loo_aaa_Z	9.47137e-12
0	rs4074793	5	52193125	ITGA1	ITGA1	G	A	0.0785	7025.71	3.92814e-06	6845.45	-0.385542	1.1803e-09	6800.38	-0.361989	1.26567e-08	scad_mtag8_loo_aaa_Z	1.31464e-08
0	rs9349379	6	12903957	PHACTR1	PHACTR1	G	A	0.3813	9354.7	1.32064e-39	9114.68	-0.488084	2.92114e-59	9054.68	-0.49545	1.13965e-60	scad_mtag8_loo_ia_Z	1.20635e-59
1	rs6939175	6	116305183	FRK	FRK	A	G	0.3547	9350.48	3.97667e-07	9110.57	-0.147356	1.89735e-06	9050.6	-0.158172	3.43523e-07	scad_mtag8_loo_cead_Z	3.28698e-08
1	rs9490318	6	121860207	intergenic	GJA1	T	C	0.1468	7025.29	7.04657e-06	6845.04	0.240219	6.27417e-07	6799.98	0.265321	4.08144e-08	scad_mtag8_loo_taad_Z	3.36785e-08
1	rs2177652	7	17894933	SNX13	SNX13	A	G	0.4527	9348.48	2.36596e-07	9108.62	-0.147845	6.59051e-07	9048.66	-0.159546	8.78704e-08	scad_mtag8_loo_ia_Z	4.79639e-08
1	rs1412829	9	22043926	intergenic	CDKN2B-AS1	G	A	0.4122	7025.01	2.23066e-09	6844.77	-0.0387693	0.264207	6799.7	-0.104731	0.00263057	scad_mtag8_loo_cad_Z	2.5393e-08
0	rs76495632	10	124267250	HTRA1	HTRA1	T	G	0.0891	9354.01	1.70527e-10	9114.01	-0.353374	9.54402e-12	9054.01	-0.345434	3.19244e-11	scad_mtag8_Z	4.67654e-11
1	rs11023063	11	14068571	SPON1	SPON1	C	T	0.4913	9353.32	1.89601e-07	9113.34	-0.158055	9.18628e-08	9053.34	-0.153709	2.24664e-07	scad_mtag8_loo_cead_Z	3.17875e-08
1	rs7947450	11	47429904	SLC39A13	SLC39A13	A	G	0.4003	8795	4.29383e-10	8569.34	0.171344	3.69264e-08	8512.93	0.19092	9.57739e-10	scad_mtag8_loo_cad_Z	3.02655e-09
1	rs1783541	11	65294799	SCYL1	SCYL1	T	C	0.2094	7025.71	5.80969e-10	6845.45	0.230538	3.80069e-08	6800.38	0.252139	1.99815e-09	scad_mtag8_loo_ia_Z	2.18533e-09
0	rs2254626	11	95327169	intergenic	FAM76B	G	T	0.7928	8988.86	1.14728e-10	8758.23	-0.24453	4.87787e-11	8700.57	-0.250728	1.81864e-11	scad_mtag8_loo_ia_Z	2.43248e-11
1	rs747249	11	130271647	intergenic	ZBTB44-DT	G	A	0.6457	7017.69	1.68391e-08	6837.63	0.138637	0.000103829	6792.62	0.162713	5.5615e-06	scad_mtag8_loo_cead_Z	3.49914e-08
0	rs11172113	12	57527283	LRP1	LRP1	C	T	0.3826	9354.01	8.45758e-54	9114.01	-0.447503	6.08497e-50	9054.01	-0.47417	1.17637e-55	scad_mtag8_loo_ia_Z	3.29785e-62
0	rs11105378	12	90090741	ATP2B1	ATP2B1	T	C	0.1647	9351.25	1.75369e-09	9111.32	-0.281307	1.64467e-12	9051.34	-0.333188	7.07868e-17	scad_mtag8_loo_taad_Z	9.04627e-16
1	rs12857403	13	22865609	intergenic	LINC00424	G	A	0.2217	7023.33	4.89173e-08	6843.13	-0.120673	0.00334678	6798.08	-0.153811	0.000192414	scad_mtag8_loo_cead_Z	4.60026e-08
0	rs11838776	13	111040681	COL4A2	COL4A2	A	G	0.2686	9338.54	1.0642e-20	9098.93	-0.324091	2.04893e-22	9039.03	-0.373143	4.29127e-29	scad_mtag8_loo_taad_Z	6.74375e-28
1	rs4252336	14	76432629	TGFB3	TGFB3	C	A	0.0668	7023.61	4.95062e-08	6843.4	0.3034	9.10213e-06	6798.35	0.336732	9.08959e-07	scad_mtag8_loo_cad_Z	4.36792e-08
1	rs112635299	14	94838142	intergenic	SERPINA1	T	G	0.0192	6650.35	5.90088e-07	6479.72	0.714854	2.17877e-08	6437.06	0.710523	2.94361e-08	scad_mtag8_Z	3.95468e-08
1	rs11160538	14	100140370	HHIPL1	HHIPL1	T	C	0.5827	9340.48	8.65298e-07	9100.82	0.152156	4.01097e-07	9040.91	0.178632	2.95807e-09	scad_mtag8_loo_ia_Z	5.98965e-09
0	rs7174973	15	48763754	FBN1	FBN1	G	A	0.112	9353.49	2.55411e-19	9113.51	0.402402	7.88848e-18	9053.51	0.367399	5.20532e-15	scad_mtag8_loo_ia_Z	5.92614e-20
1	rs11638476	15	67485101	SMAD3	SMAD3	A	G	0.4575	9348.83	4.40985e-07	9108.96	0.128289	1.57688e-05	9048.99	0.146582	8.71656e-07	scad_mtag8_loo_cead_Z	1.0857e-08
0	rs1441358	15	71612514	THSD4	THSD4	G	T	0.3264	9350.66	1.1718e-15	9110.74	-0.256757	3.4833e-16	9050.76	-0.233944	1.34551e-13	scad_mtag8_loo_cead_Z	3.68752e-16
1	rs12917651	16	75466696	CFDP1	CFDP1	T	G	0.5789	6649.31	2.09123e-08	6478.71	-0.210941	2.78437e-09	6436.06	-0.221635	4.77519e-10	scad_mtag8_loo_cead_Z	2.29194e-12
1	rs80067372	17	7452752	TNFSF12|TNFSF12-TNFSF13	TNFSF12-TNFSF13	A	G	0.2827	9347.04	3.22949e-07	9107.21	0.163384	6.64338e-07	9047.26	0.181524	3.64907e-08	scad_mtag8_loo_taad_Z	3.00965e-08
1	rs388586	18	20286968	intergenic	RBBP8	G	A	0.6724	7467.3	7.755e-08	7275.71	-0.14025	7.05278e-05	7227.81	-0.228801	9.52922e-11	scad_mtag8_loo_cead_Z	6.99067e-11
1	rs6035354	20	19464926	SLC24A3	SLC24A3	T	C	0.2563	9352.29	3.8814e-06	9112.33	0.164135	1.27761e-06	9052.34	0.205001	1.6048e-09	scad_mtag8_loo_taad_Z	1.046e-08
0	rs28451064	21	35593827	intergenic	LINC00310	A	G	0.1216	9341	4.30495e-23	9101.33	-0.495057	4.42922e-28	9041.42	-0.521507	7.92221e-31	scad_mtag8_loo_ia_Z	2.15053e-37
0	rs137507	22	33282971	SYN3	SYN3	C	T	0.8869	9354.36	3.88263e-09	9114.35	-0.305219	6.11029e-11	9054.35	-0.281649	1.81112e-09	scad_mtag8_loo_aaa_Z	7.00676e-10

### Sheet: Supplementary Table 6 _lookup
Supplementary Table 6. Independent validation of MTAG-novel SCAD lead variants in the VCCRI cohort. The table reports association results for the 24 lead SNPs that were novel for SCAD in the MTAG/leave-one-out analyses (i.e., not genome-wide significant in the SCAD-only GWAS) and were followed up in an independent case–control cohort from the Victor Chang Cardiac Research Institute (VCCRI). For each SNP, we provide chromosome and position, closest gene, effect-allele frequency in the discovery SCAD GWAS, and the SCAD-only and MTAG best-effect estimates from the discovery analyses. VCCRI association statistics are shown for analysis set: primary replication (European ancestry, excluding SCAD cases overlapping the discovery meta-GWAS). We report the effect-allele frequency, estimated log-odds ratio (beta), P value from Firth logistic regression adjusted for sex, the first five ancestry principal components, and genotyping platform (array vs WGS), and an indicator of whether the VCCRI effect direction is concordant with the MTAG best-effect direction. Imputation quality (Rsq) is provided for imputed array variants; WGS variants do not have an imputation Rsq. Case and control sample sizes for each set are reported in the table header (primary replication: 293 cases, 1127 controls).
								VCCRI (primary replication: 293 cases, 1127 controls)
rsID	CHR	POS	ClosestGene	EAF_GWAS	SCAD_GWAS_Beta	MTAG_Best_Beta	RSQ_VCCRI	EAF	BETA	P_val	direction_Vs_MTAG
rs1106370	1	9443340	SPSB1	0.412	0.1161	0.205662	0.947523	0.424984	0.257164	0.0662627	same_direction
rs4438512	2	71645946	ZNF638	0.5727	-0.1943	-0.210525	0.969047	0.588535	-0.112314	0.445509	same_direction
rs12473819	2	85773061	GGCX	0.4678	-0.1867	-0.193502	0.971668	0.479339	-0.0323736	0.817632	same_direction
rs6759927	2	238227919	COL6A3	0.3218	0.1865	0.249358	0.971346	0.322724	0.201503	0.154441	same_direction
rs2616406	4	54590723	LNX1	0.2044	0.2045	0.256642	0.981431	0.20108	0.432315	0.01043	same_direction
rs13107325	4	103188709	SLC39A8	0.0702	-0.4027	-0.420784	0.982746	0.0638907	-0.117152	0.679302	same_direction
rs6841581	4	148401190	EDNRA	0.134	-0.2154	-0.351679	0.98408	0.139136	-0.0691403	0.731819	same_direction
rs6939175	6	116305183	FRK	0.3547	-0.1807	-0.198374	0.999108	0.368404	-0.222826	0.133822	same_direction
rs9490318	6	121860207	GJA1	0.1468	0.2005	0.28015	0.997921	0.146722	-0.293768	0.178477	different
rs2177652	7	17894933	SNX13	0.4527	-0.1533	-0.18431	0.953392	0.456397	0.0855768	0.535237	different
rs1412829	9	22043926	CDKN2B-AS1	0.4122	-0.1104	-0.233541	0.999982	0.431254	-0.159683	0.274199	same_direction
rs11023063	11	14068571	SPON1	0.4913	-0.1897	-0.185194	0.976838	0.469764	-0.239416	0.0942768	same_direction
rs7947450	11	47429904	SLC39A13	0.4003	0.1904	0.216527	0.975059	0.399739	0.0198359	0.889708	same_direction
rs1783541	11	65294799	SCYL1	0.2094	0.2586	0.280736	0.978196	0.21583	0.286663	0.0760329	same_direction
rs747249	11	130271647	ZBTB44-DT	0.6457	0.0791	0.237538	0.961904	0.641767	-0.000136539	0.999261	different
rs12857403	13	22865609	LINC00424	0.2217	-0.1297	-0.258861	0.971865	0.231234	-0.183046	0.273372	same_direction
rs4252336	14	76432629	TGFB3	0.0668	0.2767	0.397994	0.972227	0.0645264	-0.035013	0.906509	different
rs112635299	14	94838142	SERPINA1	0.0192	0.4076	0.749159	0.97504	0.023507	0.176047	0.707574	same_direction
rs11160538	14	100140370	HHIPL1	0.5827	0.1387	0.208482	0.955017	0.587095	0.0456203	0.745292	same_direction
rs11638476	15	67485101	SMAD3	0.4575	0.1616	0.193108	0.923769	0.468471	0.28642	0.0387682	same_direction
rs12917651	16	75466696	CFDP1	0.5789	-0.1257	-0.2904	0.940683	0.571156	-0.348539	0.0151084	same_direction
rs80067372	17	7452752	TNFSF12-TNFSF13	0.2827	0.1375	0.197775	0.950957	0.280713	-0.0123053	0.937789	different
rs388586	18	20286968	RBBP8	0.6724	-0.1114	-0.272421	0.998232	0.677368	-0.145659	0.335195	same_direction
rs6035354	20	19464926	SLC24A3	0.2563	0.1753	0.219237	0.950674	0.255407	0.014972	0.924655	same_direction

### Sheet: Supplementary Table 7 _ gbat
Supplementary Table 7. LDAK-GBAT gene-based association results in SCAD Gene-based association results from LDAK-GBAT using harmonized SCAD summary statistics and a UK Biobank European LD reference panel. Columns include: GENE: HGNC gene symbol. CHR: Chromosome. START, STOP: Gene coordinates (hg19). NSNPS: Number of SNPs mapped to the gene (per gene definition/annotation used for GBAT). n_SNPs_used: Number of SNPs actually retained by LDAK-GBAT for the gene after harmonization/QC with the reference and summary statistics. Gene_SNP_MinP: Minimum single-variant P value among SNPs assigned to the gene (from the input SCAD summary statistics used for GBAT). Gene_SNP_MinP_Bonferroni: Indicator that the gene contains at least one SNP passing the conventional GWAS Bonferroni/genome-wide threshold (as defined in the manuscript); this is a SNP-level flag, not a gene-based result. gene_her: Estimated gene-level heritability (variance explained by SNPs assigned to the gene under the LDAK model). gene_her_se: Standard error of gene_her. gbat_ZSTAT: LDAK-GBAT gene-based Z statistic. gbat_P: LDAK-GBAT gene-based P value. clump: Gene-level clumping label/indicator used to retain the top gene among highly correlated gene signals on the same chromosome (Methods; based on gene–gene correlation threshold). novel to SCAD GWAS: Flag indicating the gene lies outside loci defined by genome-wide significant SNPs in the SCAD-only GWAS (locus definition as in the manuscript). novel to SCAD MTAG: Flag indicating the gene lies outside loci defined by genome-wide significant SNPs in the SCAD MTAG discovery (locus definition as in the manuscript).
GENE	CHR	START	STOP	NSNPS	n SNPs used	Gene SNP MinP	Gene SNP MinP Bonferroni	Gene Her	Gene Her se	GBAT ZSTAT	GBAT P	Clump	Novel to SCAD GWAS	Novel to SCAD MTAG
BMP8A	1	39957318	39995541	67	16	1.75e-05	0.00117	0.023777	0.014735	5.03718	2.3622e-07	yes	yes	yes
ANP32E	1	150190717	150208504	19	4	1.43e-14	2.72e-13	0.012155	0.009535	7.08156	7.1272e-13	no	no	no
CA14	1	150229554	150237478	5	5	4.37e-07	2.19e-06	0.012226	0.008691	6.62333	1.756e-11	no	no	no
C1orf54	1	150244687	150253335	10	5	6.81e-29	6.81e-28	0.031473	0.020598	10.7376	3.3901e-27	no	no	no
CIART	1	150254930	150259505	6	3	6.81e-32	4.09e-31	0.01649	0.013973	8.1927	1.2772e-16	no	no	no
PRPF3	1	150293928	150325704	77	13	3.56e-26	2.74e-24	0.03273	0.021411	10.4116	1.0976e-25	no	no	no
TARS2	1	150459840	150480085	49	10	2.65e-36	1.3e-34	0.026765	0.014836	12.258	7.6084e-35	yes	no	no
ECM1	1	150480487	150486265	12	5	1.44e-28	1.73e-27	0.013543	0.009413	9.80694	5.2556e-23	no	no	no
ADAMTSL4	1	150521846	150533413	19	10	1.1e-11	2.09e-10	0.012651	0.00718	7.64056	1.0814e-14	no	no	no
GOLPH3L	1	150618701	150669672	123	16	8.64e-09	1.06e-06	0.031781	0.01409	8.90264	2.7267e-19	no	no	no
CTSS	1	150702672	150738433	62	12	3.5e-11	2.17e-09	0.008116	0.00428	6.13119	4.3612e-10	no	no	no
ARNT	1	150782181	150849244	66	16	0.000115	0.00757	0.008202	0.004819	5.30177	5.7342e-08	no	no	no
SETDB1	1	150898815	150937389	63	19	8.97e-12	5.65e-10	0.008153	0.003692	6.77832	6.0792e-12	no	no	no
CERS2	1	150937649	150947479	21	6	0.000628	0.0131	0.012247	0.008972	4.6394	1.7471e-06	no	no	no
ANXA9	1	150954499	150968114	36	13	1.1e-06	3.97e-05	0.010291	0.006013	5.77	3.9636e-09	no	no	no
PRUNE	1	150980867	151008189	63	19	1.76e-08	1.11e-06	0.007542	0.004428	5.59456	1.1059e-08	no	no	no
BNIPL	1	151009029	151020076	24	9	2.94e-10	7.05e-09	0.006168	0.003736	6.11301	4.8883e-10	yes	no	no
MLLT11	1	151032151	151040973	11	7	1.22e-07	1.35e-06	0.004828	0.003437	4.91617	4.4127e-07	no	no	no
AFAP1	4	7760440	7941653	878	98	2.6e-11	2.28e-08	0.008158	0.004023	6.18905	3.0264e-10	yes	no	no
ITGA1	5	52084136	52249485	505	79	1.05e-08	5.32e-06	0.045252	0.026512	6.27891	1.7048e-10	yes	no	no
PHACTR1	6	12716888	13290476	1205	101	2.87e-32	3.46e-29	0.039045	0.016676	9.41694	2.3221e-21	yes	no	no
EYS	6	64429876	66417118	5368	307	7.36e-05	0.326	0.110045	0.032472	5.28414	6.3148e-08	yes	yes	yes
PMS2	7	6012870	6048737	111	26	0.00128	0.132	0.046526	0.019142	6.66922	1.2858e-11	yes	yes	yes
NXPH1	7	8473585	8792593	1198	92	7.38e-07	0.000884	0.031902	0.012908	5.28666	6.2285e-08	yes	yes	yes
ABO	9	136130563	136150630	188	18	1.01e-05	0.00189	0.045677	0.030964	4.79745	8.035e-07	yes	yes	yes
ARMS2	10	124214179	124216868	16	3	1.22e-06	1.95e-05	0.006309	0.005561	5.66161	7.4979e-09	no	no	no
HTRA1	10	124221041	124274424	180	41	4.58e-08	8.25e-06	0.020164	0.00931	6.56793	2.5509e-11	yes	no	no
SDR9C7	12	57316938	57328189	33	10	3.01e-09	9.94e-08	0.007028	0.004837	4.95187	3.6752e-07	no	no	no
MYO1A	12	57422301	57444549	49	11	2.31e-09	1.13e-07	0.006066	0.003791	5.28627	6.2416e-08	no	no	no
TMEM194A	12	57449426	57472574	32	12	1.75e-07	5.58e-06	0.009103	0.005764	5.38444	3.6335e-08	no	no	no
NAB2	12	57482677	57489259	8	6	3.65e-08	2.92e-07	0.014106	0.009142	7.21258	2.7451e-13	no	no	no
STAT6	12	57489187	57505196	19	7	1.14e-16	2.17e-15	0.012072	0.008063	6.59285	2.1573e-11	no	no	no
LRP1	12	57522282	57607142	93	26	9.03e-31	8.4e-29	0.009269	0.00396	9.08745	5.0697e-20	yes	no	no
ATP2B1	12	89981826	90103130	180	29	1.19e-09	2.15e-07	0.006176	0.003561	5.09383	1.7545e-07	yes	no	no
COL4A1	13	110801310	110959496	622	116	1.02e-10	6.34e-08	0.028725	0.010884	6.71636	9.3158e-12	yes	no	no
COL4A2	13	110959631	111165374	820	173	2.46e-18	2.01e-15	0.022818	0.00723	7.67651	8.1741e-15	yes	no	no
ESR2	14	64693751	64805268	225	26	0.000103	0.023	0.015117	0.007067	4.95411	3.6332e-07	yes	yes	yes
ERG28	14	76117233	76127538	10	6	0.000302	0.00301	0.020973	0.015176	4.8574	5.9468e-07	yes	yes	no
HSP90AA1	14	102547075	102606086	115	13	1.68e-05	0.00193	0.02346	0.012322	5.29212	6.0452e-08	yes	yes	yes
AHNAK2	14	105403590	105444694	107	11	6.42e-05	0.00685	0.013932	0.008718	4.68653	1.3894e-06	yes	yes	yes
FBN1	15	48700503	48937985	319	8	1.6e-13	5.09e-11	0.01069	0.009604	5.08235	1.864e-07	yes	no	no
HAGH	16	1859104	1877195	132	7	1.45e-06	0.000191	0.028578	0.018005	4.75601	9.8728e-07	yes	yes	yes
MAP2K3	17	21187968	21218552	17	8	8.57e-12	1.46e-10	0.039484	0.022221	7.04373	9.3581e-13	yes	yes	yes
DBF4B	17	42785976	42829637	70	15	0.000737	0.0503	0.023366	0.013267	5.01618	2.6354e-07	yes	yes	yes
LRRC74B	22	21400249	21418457	28	10	0.000293	0.00817	0.01945	0.01193	4.63029	1.8258e-06	yes	yes	yes
SYN3	22	32908539	33454377	1562	240	3.3e-08	5.15e-05	0.021585	0.009978	4.56338	2.5168e-06	yes	no	no

### Sheet: Supp Table 8_Colocalizations
Supplementary Table 8. Lookup and colocalization between SCAD MTAG signals and GTEx v10 cis-eQTLs Colocalization results for SCAD MTAG loci tested against GTEx v10 cis-eQTL signals. Columns include: Novel_SCAD_locus: indicator that the locus is MTAG-novel for SCAD. Gene–tissue pair: Ensembl ID and gene symbol, tissue, and associated SCAD lead locus. Colocalization probabilities: posterior probabilities for hypotheses H0–H4 (with PP.H4 representing support for a shared causal variant). Top colocalizing variant: lead candidate variant and its association summaries in SCAD MTAG (top_beta/top_se/Psel) and in GTEx (slope/slope_se/pval_nominal), aligned to the SCAD effect allele where applicable.
Novel_SCAD	leadSNP	ensembl_gene_id	gene_name	Tissue	NSNPs	PP.H0.abf	PP.H1.abf	PP.H2.abf	PP.H3.abf	PP.H4.abf	rsID (Top variant for colocalization)	CHR	BP	A2	A1	EAF	SCAD top_beta	SCAD top_se	SCAD top_pval	slope	slope_se	pval nominal
1	rs1106370	ENSG00000171621	SPSB1	Nerve_Tibial	2372	0	0.006	0	0.01	0.984	rs1106370	1	9443340	G	A	0.412	0.0955245	0.0158533	1.69e-09	0.0947842	0.0205924	5.09e-06
0	rs34370185	ENSG00000224609	FGGY-DT	Artery_Coronary	3369	0	0	0	0.035	0.965	rs3737157	1	59617813	A	G	0.2989	0.148596	0.0168141	9.78e-19	0.479752	0.0552571	1.02e-15
0	rs34370185	ENSG00000224609	FGGY-DT	Artery_Tibial	3369	0	0	0	1	0	rs17535443	1	59646056	G	A	0.2756	0.151814	0.0172272	1.22e-18	0.41593	0.0395884	7.17e-24
0	rs34370185	ENSG00000184292	TACSTD2	Artery_Aorta	3684	0	0	0	1	0	rs6668886	1	59656884	C	A	0.2921	0.152961	0.0169303	1.64e-19	-0.183166	0.0495556	0.00024921
0	rs34370185	ENSG00000224609	FGGY-DT	Artery_Aorta	3369	0	0	0	0.038	0.962	rs34370185	1	59656909	G	T	0.292	0.153084	0.0169317	1.55e-19	0.405548	0.0329424	8.95e-30
0	rs34370185	ENSG00000237352	LINC01358	Artery_Aorta	3403	0	0	0	1	0	rs34370185	1	59656909	G	T	0.292	0.153084	0.0169317	1.55e-19	0.186562	0.0504966	0.000250773
0	rs34370185	ENSG00000224609	FGGY-DT	Nerve_Tibial	3369	0	0	0	0.071	0.929	rs35844581	1	59672968	G	T	0.2944	0.148715	0.0168813	1.26e-18	0.329458	0.0353883	2.42e-19
0	rs1778208	ENSG00000117528	ABCD3	Nerve_Tibial	3739	0	0	0.001	0.999	0	rs2147795	1	94948133	T	C	0.7797	-0.050207	0.0206227	0.0149105	-0.498723	0.0212438	7.83e-87
0	rs1778208	ENSG00000117528	ABCD3	Whole_Blood	3739	0	0	0.001	0.999	0	rs2296382	1	94971863	C	T	0.4825	-0.045987	0.0165753	0.00552989	-0.118941	0.014887	5.28e-15
0	rs1778208	ENSG00000117525	F3	Artery_Coronary	3852	0	0.072	0	0.059	0.869	rs1778208	1	95056122	A	G	0.1889	0.112315	0.0197161	1.22e-08	-0.247839	0.0608902	6.62e-05
0	rs1778208	ENSG00000117525	F3	Liver	3852	0	0.125	0	0.124	0.75	rs927636	1	95056425	A	G	0.1888	0.111664	0.0197173	1.49e-08	-0.19445	0.0508712	0.000175022
0	rs1778208	ENSG00000117525	F3	Artery_Aorta	3852	0	0	0	0.032	0.968	rs927633	1	95056750	C	T	0.1893	0.112861	0.0201457	2.12e-08	-0.295768	0.048952	3.47e-09
0	rs1778208	ENSG00000117525	F3	Artery_Tibial	3852	0	0	0.001	0.999	0	rs6668794	1	95134903	A	G	0.4315	0.0349172	0.0168471	0.0382096	-0.282725	0.0317214	5.54e-18
0	rs7549396	ENSG00000266472	MRPS21	Nerve_Tibial	1584	0	0	0	1	0	rs834238	1	150366469	C	A	0.5928	-0.202296	0.0157217	6.88e-38	0.260602	0.01896	1.51e-37
0	rs7549396	ENSG00000266472	MRPS21	Artery_Aorta	1584	0	0	0	1	0	rs1776270	1	150369337	G	A	0.6085	-0.206613	0.0157723	3.3e-39	0.220828	0.0230947	1.18e-19
0	rs7549396	ENSG00000266472	MRPS21	Heart_Left_Ventricle	1584	0	0	0	1	0	rs1776270	1	150369337	G	A	0.6085	-0.206613	0.0157723	3.3e-39	0.241482	0.023333	2.8e-22
0	rs7549396	ENSG00000266472	MRPS21	Heart_Atrial_Appendage	1584	0	0	0	1	0	rs1776270	1	150369337	G	A	0.6085	-0.206613	0.0157723	3.3e-39	0.299618	0.0239053	1.62e-30
0	rs7549396	ENSG00000266472	MRPS21	Artery_Tibial	1584	0	0	0	0.973	0.027	rs1260387	1	150371448	T	C	0.7194	-0.250772	0.0182414	5.28e-43	0.151333	0.0205028	5.08e-13
0	rs7549396	ENSG00000237781	ADAMTSL4-AS2	Nerve_Tibial	1782	0	0	0	0.995	0.005	rs1260387	1	150371448	T	C	0.7194	-0.250772	0.0182414	5.28e-43	0.295269	0.0432414	2.12e-11
0	rs7549396	ENSG00000266472	MRPS21	Whole_Blood	1584	0	0	0	1	0	rs698922	1	150379309	A	G	0.5931	-0.203868	0.0156615	9.77e-39	0.147731	0.0160752	4.01e-19
0	rs7549396	ENSG00000266472	MRPS21	Lung	1584	0	0	0	1	0	rs698922	1	150379309	A	G	0.5931	-0.203868	0.0156615	9.77e-39	0.281032	0.0233182	9.75e-30
0	rs7549396	ENSG00000266472	MRPS21	Cells_Cultured_fibroblasts	1584	0	0	0	1	0	rs7549396	1	150464603	A	G	0.7321	-0.242731	0.0173803	2.52e-44	0.103205	0.0251582	4.68e-05
0	rs7549396	ENSG00000163131	CTSS	Artery_Tibial	2001	0	0	0	1	0	rs7549396	1	150464603	A	G	0.7321	-0.242731	0.0173803	2.52e-44	-0.101108	0.0211155	2.11e-06
0	rs7549396	ENSG00000136631	VPS45	Artery_Tibial	1397	0	0.013	0	0.007	0.98	rs7549396	1	150464603	A	G	0.7321	-0.242731	0.0173803	2.52e-44	0.093648	0.0221669	2.75e-05
0	rs7549396	ENSG00000143420	ENSA	Artery_Tibial	1866	0	0.041	0	0.045	0.914	rs7549396	1	150464603	A	G	0.7321	-0.242731	0.0173803	2.52e-44	0.0640007	0.0166825	0.00013766
0	rs7549396	ENSG00000237781	ADAMTSL4-AS2	Artery_Tibial	1782	0	0.108	0	0.085	0.808	rs7549396	1	150464603	A	G	0.7321	-0.242731	0.0173803	2.52e-44	0.142273	0.0405292	0.000479984
0	rs7549396	ENSG00000143369	ECM1	Artery_Tibial	1733	0	0.029	0	0.024	0.947	rs7549396	1	150464603	A	G	0.7321	-0.242731	0.0173803	2.52e-44	0.093166	0.0234023	7.67e-05
0	rs7549396	ENSG00000237781	ADAMTSL4-AS2	Artery_Coronary	1782	0	0.034	0	0.026	0.94	rs7549396	1	150464603	A	G	0.7321	-0.242731	0.0173803	2.52e-44	0.280918	0.0672883	4.35e-05
0	rs7549396	ENSG00000266472	MRPS21	Artery_Coronary	1584	0	0.001	0	0.981	0.018	rs7549396	1	150464603	A	G	0.7321	-0.242731	0.0173803	2.52e-44	0.159145	0.039919	9.21e-05
0	rs7549396	ENSG00000143369	ECM1	Artery_Aorta	1733	0	0	0	0.319	0.681	rs7549396	1	150464603	A	G	0.7321	-0.242731	0.0173803	2.52e-44	0.197882	0.0326716	3.19e-09
0	rs7549396	ENSG00000237781	ADAMTSL4-AS2	Artery_Aorta	1782	0	0	0	0.769	0.23	rs7549396	1	150464603	A	G	0.7321	-0.242731	0.0173803	2.52e-44	0.209239	0.043866	2.58e-06
0	rs7549396	ENSG00000143369	ECM1	Lung	1733	0	0.095	0	0.157	0.748	rs7549396	1	150464603	A	G	0.7321	-0.242731	0.0173803	2.52e-44	0.122584	0.0348546	0.000473801
0	rs7549396	ENSG00000237781	ADAMTSL4-AS2	Lung	1782	0	0.159	0	0.528	0.313	rs7549396	1	150464603	A	G	0.7321	-0.242731	0.0173803	2.52e-44	0.129538	0.0434354	0.00299217
0	rs7549396	ENSG00000163155	LYSMD1	Lung	2223	0	0.003	0	0.983	0.014	rs7549396	1	150464603	A	G	0.7321	-0.242731	0.0173803	2.52e-44	0.0892197	0.0261267	0.000686879
0	rs7549396	ENSG00000143374	TARS2	Heart_Left_Ventricle	1716	0	0	0	0.925	0.075	rs7549396	1	150464603	A	G	0.7321	-0.242731	0.0173803	2.52e-44	-0.117296	0.0227499	4.07e-07
0	rs7549396	ENSG00000143382	ADAMTSL4	Heart_Atrial_Appendage	1771	0	0	0	0.851	0.149	rs7549396	1	150464603	A	G	0.7321	-0.242731	0.0173803	2.52e-44	-0.254466	0.0389151	1.94e-10
0	rs7549396	ENSG00000143369	ECM1	Heart_Atrial_Appendage	1733	0	0	0	0.009	0.991	rs7549396	1	150464603	A	G	0.7321	-0.242731	0.0173803	2.52e-44	-0.157803	0.0262299	4.12e-09
0	rs7549396	ENSG00000163131	CTSS	Nerve_Tibial	2001	0	0	0	1	0	rs7549396	1	150464603	A	G	0.7321	-0.242731	0.0173803	2.52e-44	-0.122237	0.0280096	1.5e-05
0	rs7549396	ENSG00000143382	ADAMTSL4	Cells_Cultured_fibroblasts	1771	0	0	0	0.969	0.031	rs6693567	1	150510660	C	T	0.7101	-0.24752	0.0187473	8.44e-40	0.253274	0.01789	2.75e-39
0	rs7549396	ENSG00000143369	ECM1	Cells_Cultured_fibroblasts	1733	0	0	0	1	0	rs6693567	1	150510660	C	T	0.7101	-0.24752	0.0187473	8.44e-40	0.264101	0.0286772	5.96e-19
0	rs7549396	ENSG00000143382	ADAMTSL4	Artery_Tibial	1771	0	0	0	0.962	0.038	rs6693567	1	150510660	C	T	0.7101	-0.24752	0.0187473	8.44e-40	0.436217	0.0353776	2.16e-31
0	rs7549396	ENSG00000143382	ADAMTSL4	Artery_Aorta	1771	0	0	0	0.969	0.031	rs6693567	1	150510660	C	T	0.7101	-0.24752	0.0187473	8.44e-40	0.390527	0.0341752	2.23e-26
0	rs7549396	ENSG00000143457	GOLPH3L	Nerve_Tibial	1909	0	0	0	1	0	rs6661986	1	150628473	C	T	0.3975	0.0528024	0.0154654	0.000639647	0.875154	0.0239947	4.65e-154
0	rs7549396	ENSG00000143452	HORMAD1	Cells_Cultured_fibroblasts	1938	0	0	0	1	0	rs7521898	1	150707596	G	A	0.3975	0.0516267	0.0154798	0.00085264	0.997601	0.0341154	3.97e-116
0	rs7549396	ENSG00000143452	HORMAD1	Nerve_Tibial	1938	0	0	0	1	0	rs7521898	1	150707596	G	A	0.3975	0.0516267	0.0154798	0.00085264	1.18746	0.0254206	1.55e-201
0	rs7549396	ENSG00000163131	CTSS	Cells_Cultured_fibroblasts	2001	0	0	0	1	0	rs59337856	1	150746406	G	T	0.3663	0.0233013	0.0159931	0.145129	0.390394	0.0222246	1.1e-55
1	rs4438512	ENSG00000075292	ZNF638	Artery_Tibial	3985	0	0	0.001	0.132	0.867	rs2287326	2	71559107	T	G	0.5737	-0.0789088	0.0161026	9.57e-07	-0.204709	0.0208829	3.47e-21
1	rs4438512	ENSG00000075292	ZNF638	Cells_Cultured_fibroblasts	3985	0	0.005	0	0.052	0.943	rs6714975	2	71633389	C	T	0.5718	-0.0928941	0.0166635	2.48e-08	0.0994987	0.0219908	7.35e-06
1	rs4438512	ENSG00000075292	ZNF638	Heart_Atrial_Appendage	3985	0	0.004	0	0.064	0.932	rs6714975	2	71633389	C	T	0.5718	-0.0928941	0.0166635	2.48e-08	-0.129366	0.0277672	4.37e-06
1	rs4438512	ENSG00000135636	DYSF	Artery_Tibial	3837	0.001	0.257	0.001	0.224	0.516	rs4438512	2	71645946	G	A	0.5727	-0.0940553	0.0166687	1.67e-08	0.0582249	0.0195897	0.00307143
1	rs4438512	ENSG00000075292	ZNF638	Artery_Coronary	3985	0	0	0	0.059	0.941	rs4438512	2	71645946	G	A	0.5727	-0.0940553	0.0166687	1.67e-08	-0.253714	0.0382177	2.59e-10
1	rs4438512	ENSG00000075292	ZNF638	Nerve_Tibial	3985	0	0.03	0.002	0.398	0.571	rs4438512	2	71645946	G	A	0.5727	-0.0940553	0.0166687	1.67e-08	-0.0839049	0.0218968	0.000140667
1	rs4438512	ENSG00000075292	ZNF638	Artery_Aorta	3985	0	0	0	0.04	0.96	rs7562587	2	71662826	C	A	0.5726	-0.093593	0.016846	2.76e-08	-0.205064	0.0249935	3.16e-15
1	rs12473819	ENSG00000229648	RPSAP22	Whole_Blood	3866	0	0	0.001	0.996	0.003	rs72844420	2	85729520	G	T	0.2074	-0.0651697	0.0189923	0.000600538	-0.346499	0.0257727	5.63e-37
1	rs12473819	ENSG00000168906	MAT2A	Whole_Blood	3878	0	0	0.001	0.996	0.003	rs72844420	2	85729520	G	T	0.2074	-0.0651697	0.0189923	0.000600538	-0.255699	0.0246462	1.29e-23
1	rs12473819	ENSG00000286532	PARTICL	Nerve_Tibial	3877	0	0	0.001	0.99	0.009	rs56819945	2	85755139	C	T	0.2862	-0.0612143	0.0170229	0.000323157	-0.242947	0.0306259	1.06e-14
1	rs12473819	ENSG00000115486	GGCX	Artery_Coronary	3882	0	0	0	0.554	0.445	rs17026396	2	85759127	T	C	0.4301	-0.0773585	0.0155403	6.43e-07	0.27195	0.0412619	3.38e-10
1	rs12473819	ENSG00000115486	GGCX	Liver	3882	0	0	0	0.063	0.937	rs6705971	2	85761417	A	C	0.4687	-0.0889932	0.0154267	7.99e-09	0.182312	0.030652	1.15e-08
1	rs12473819	ENSG00000168899	VAMP5	Artery_Aorta	3876	0	0.008	0.001	0.751	0.24	rs1446668	2	85764960	G	T	0.4664	-0.0876777	0.0154334	1.34e-08	-0.125967	0.0286566	1.41e-05
1	rs12473819	ENSG00000115486	GGCX	Heart_Atrial_Appendage	3882	0	0	0	0.131	0.868	rs7605975	2	85772548	C	T	0.4674	-0.0887386	0.015429	8.85e-09	0.210928	0.0391325	1.22e-07
1	rs12473819	ENSG00000115486	GGCX	Nerve_Tibial	3882	0	0	0	0.015	0.985	rs7605975	2	85772548	C	T	0.4674	-0.0887386	0.015429	8.85e-09	0.34178	0.0230047	1.02e-42
1	rs12473819	ENSG00000168906	MAT2A	Artery_Coronary	3878	0	0	0	0.016	0.983	rs12473819	2	85773061	A	G	0.4678	-0.0896165	0.015428	6.3e-09	0.27001	0.0480982	6.13e-08
1	rs12473819	ENSG00000168906	MAT2A	Artery_Aorta	3878	0	0	0	0.016	0.984	rs12473819	2	85773061	A	G	0.4678	-0.0896165	0.015428	6.3e-09	0.188247	0.0296144	5.6e-10
1	rs12473819	ENSG00000286532	PARTICL	Artery_Aorta	3877	0	0.009	0	0.058	0.933	rs12473819	2	85773061	A	G	0.4678	-0.0896165	0.015428	6.3e-09	0.136576	0.0303924	9.16e-06
1	rs12473819	ENSG00000168883	USP39	Heart_Left_Ventricle	3889	0	0.003	0	0.291	0.705	rs12473819	2	85773061	A	G	0.4678	-0.0896165	0.015428	6.3e-09	-0.133558	0.0267405	9.01e-07
1	rs12473819	ENSG00000168894	RNF181	Heart_Atrial_Appendage	3882	0	0.024	0.001	0.685	0.29	rs12473819	2	85773061	A	G	0.4678	-0.0896165	0.015428	6.3e-09	-0.0952901	0.0240096	8.6e-05
1	rs12473819	ENSG00000118640	VAMP8	Nerve_Tibial	3882	0	0	0.001	0.999	0	rs34669893	2	85774010	C	T	0.1235	-0.0446861	0.0233846	0.0560146	0.212326	0.0297977	3e-12
1	rs12473819	ENSG00000115486	GGCX	Whole_Blood	3882	0	0	0	0.017	0.983	rs6738645	2	85783128	T	G	0.4673	-0.0870782	0.0154828	1.86e-08	0.450017	0.0221599	5e-73
1	rs12473819	ENSG00000115486	GGCX	Heart_Left_Ventricle	3882	0	0	0	0.04	0.959	rs6738645	2	85783128	T	G	0.4673	-0.0870782	0.0154828	1.86e-08	0.358787	0.0384059	8.16e-19
1	rs12473819	ENSG00000168883	USP39	Cells_Cultured_fibroblasts	3889	0	0.155	0	0.355	0.489	rs10187424	2	85794297	T	C	0.4272	-0.0830478	0.0159644	1.97e-07	-0.0736411	0.017364	2.59e-05
1	rs12473819	ENSG00000115486	GGCX	Artery_Tibial	3882	0	0	0	0.309	0.69	rs10187424	2	85794297	T	C	0.4272	-0.0830478	0.0159644	1.97e-07	0.345719	0.0239261	5.44e-41
1	rs12473819	ENSG00000115486	GGCX	Lung	3882	0	0	0	0.376	0.623	rs10198569	2	85794415	A	G	0.4277	-0.0782989	0.0155543	4.81e-07	0.414479	0.0318099	7.17e-34
1	rs12473819	ENSG00000115486	GGCX	Cells_Cultured_fibroblasts	3882	0	0	0	0.263	0.736	rs1972297	2	85808573	T	C	0.425	-0.0796863	0.0155665	3.07e-07	0.208763	0.0264438	1.47e-14
1	rs12473819	ENSG00000115486	GGCX	Artery_Aorta	3882	0	0	0	0.325	0.675	rs1972297	2	85808573	T	C	0.425	-0.0796863	0.0155665	3.07e-07	0.387857	0.0264249	2.33e-39
1	rs12473819	ENSG00000168899	VAMP5	Heart_Atrial_Appendage	3876	0	0.001	0.001	0.976	0.023	rs2289976	2	85818797	G	A	0.2954	-0.063546	0.0168663	0.000164802	-0.266539	0.0430074	1.46e-09
1	rs12473819	ENSG00000168883	USP39	Whole_Blood	3889	0	0	0.001	0.999	0	rs11544042	2	85843348	C	T	0.0629	-0.058569	0.0355803	0.0997414	-1.03678	0.0418932	1.17e-98
1	rs12473819	ENSG00000168890	TMEM150A	Heart_Left_Ventricle	3890	0	0	0.001	0.897	0.101	rs9678632	2	85847085	A	C	0.3503	-0.069719	0.0162651	1.82e-05	-0.182261	0.0290317	9.37e-10
1	rs12473819	ENSG00000168883	USP39	Heart_Atrial_Appendage	3889	0	0	0.001	0.948	0.051	rs9678632	2	85847085	A	C	0.3503	-0.069719	0.0162651	1.82e-05	-0.170459	0.0272627	1.06e-09
1	rs12473819	ENSG00000168899	VAMP5	Cells_Cultured_fibroblasts	3876	0	0	0.001	0.984	0.015	rs12463933	2	85854015	A	G	0.3292	-0.0659311	0.0160396	3.95e-05	-0.161624	0.0182509	1.01e-17
1	rs12473819	ENSG00000168899	VAMP5	Nerve_Tibial	3876	0	0	0.001	0.977	0.022	rs12463933	2	85854015	A	G	0.3292	-0.0659311	0.0160396	3.95e-05	-0.164902	0.0218379	1.62e-13
1	rs6759927	ENSG00000163359	COL6A3	Artery_Aorta	3874	0	0	0	0.441	0.559	rs11677932	2	238223955	G	A	0.3239	0.116928	0.0164485	1.17e-12	-0.181361	0.0329723	6.75e-08
1	rs6759927	ENSG00000163359	COL6A3	Artery_Tibial	3874	0	0	0	0.996	0.004	rs6759927	2	238227919	A	G	0.3218	0.118331	0.0164764	6.88e-13	-0.0873972	0.0220523	8.26e-05
0	rs13128495	ENSG00000196526	AFAP1	Whole_Blood	4251	0	0	0	1	0	rs55938116	4	7933940	C	A	0.3636	-0.0814133	0.0157392	2.31e-07	0.998157	0.0273147	5.04e-167
0	rs13128495	ENSG00000272620	AFAP1-AS1	Whole_Blood	4339	0	0	0	1	0	rs55938116	4	7933940	C	A	0.3636	-0.0814133	0.0157392	2.31e-07	0.67135	0.0371738	1.5e-60
0	rs13107325	ENSG00000109332	UBE2D3	Artery_Aorta	2792	0	0.041	0.002	0.845	0.113	rs13107325	4	103188709	C	T	0.0702	-0.179993	0.0302301	2.61e-09	-0.122919	0.034986	0.000492715
0	rs7662069	ENSG00000151612	ZNF827	Artery_Aorta	2699	0	0	0	0.024	0.976	rs33934805	4	146796087	A	G	0.4786	0.133466	0.0154095	4.66e-18	0.263038	0.0274609	1.03e-19
0	rs7662069	ENSG00000151612	ZNF827	Artery_Tibial	2699	0	0	0	0.076	0.924	rs13128814	4	146801002	G	A	0.5119	0.129557	0.0154004	4.01e-17	0.235934	0.0212578	3.15e-26
0	rs7662069	ENSG00000151611	MMAA	Heart_Left_Ventricle	2450	0	0	0	1	0	rs13128814	4	146801002	G	A	0.5119	0.129557	0.0154004	4.01e-17	0.128938	0.0281931	6.5e-06
1	rs6841581	ENSG00000151617	EDNRA	Heart_Left_Ventricle	2998	0	0	0	0.999	0.001	rs2163012	4	148268027	G	A	0.7756	-0.113841	0.0199999	1.25e-08	-0.409414	0.0493756	1.95e-15
1	rs6841581	ENSG00000151617	EDNRA	Nerve_Tibial	2998	0	0.113	0	0.202	0.684	rs10305839	4	148400413	C	T	0.1338	-0.158178	0.0221387	9.01e-13	0.127462	0.0358084	0.000401037
1	rs6841581	ENSG00000151617	EDNRA	Artery_Aorta	2998	0	0.006	0	0.018	0.976	rs6842241	4	148400819	C	A	0.1348	-0.157548	0.0220689	9.41e-13	0.237206	0.0462778	4.61e-07
1	rs6841581	ENSG00000151617	EDNRA	Cells_Cultured_fibroblasts	2998	0	0.001	0	0.953	0.046	rs6841581	4	148401190	G	A	0.134	-0.158466	0.0221249	7.93e-13	0.198996	0.048071	4e-05
0	rs4074793	ENSG00000213949	ITGA1	Artery_Tibial	4423	0	0	0	0.051	0.949	rs6894627	5	52152946	C	T	0.2697	0.096105	0.0169828	1.52e-08	0.130866	0.0227667	1.42e-08
0	rs4074793	ENSG00000213949	ITGA1	Artery_Coronary	4423	0	0.019	0	0.046	0.935	rs6894627	5	52152946	C	T	0.2697	0.096105	0.0169828	1.52e-08	0.154601	0.0324603	3.53e-06
0	rs4074793	ENSG00000152684	PELO	Artery_Tibial	4402	0	0.004	0	0.971	0.025	rs73102285	5	52155642	A	G	0.2698	0.0962795	0.0169826	1.43e-08	0.12415	0.0305465	5.44e-05
0	rs4074793	ENSG00000213949	ITGA1	Cells_Cultured_fibroblasts	4423	0	0.254	0	0.172	0.574	rs4074793	5	52193125	A	G	0.0785	-0.188154	0.0309316	1.18e-09	-0.132184	0.0351792	0.00018904
0	rs4074793	ENSG00000213949	ITGA1	Heart_Atrial_Appendage	4423	0	0.151	0	0.087	0.762	rs4074793	5	52193125	A	G	0.0785	-0.188154	0.0309316	1.18e-09	0.228496	0.054798	3.76e-05
0	rs4074793	ENSG00000213949	ITGA1	Nerve_Tibial	4423	0	0	0	0.078	0.922	rs4074793	5	52193125	A	G	0.0785	-0.188154	0.0309316	1.18e-09	0.307491	0.0485706	4.8e-10
0	rs9349379	ENSG00000112137	PHACTR1	Artery_Tibial	3427	0	0	0	0	1	rs9349379	6	12903957	A	G	0.3813	-0.260371	0.0158409	1.05e-60	-0.340984	0.0206215	3.88e-51
0	rs9349379	ENSG00000145979	TBC1D7	Artery_Tibial	3233	0	0	0	0.191	0.809	rs9349379	6	12903957	A	G	0.3813	-0.260371	0.0158409	1.05e-60	-0.237986	0.0346538	1.59e-11
0	rs9349379	ENSG00000145990	GFOD1	Artery_Tibial	3163	0	0	0	1	0	rs9349379	6	12903957	A	G	0.3813	-0.260371	0.0158409	1.05e-60	-0.0913488	0.0232926	9.77e-05
0	rs9349379	ENSG00000112137	PHACTR1	Artery_Coronary	3427	0	0	0	0	1	rs9349379	6	12903957	A	G	0.3813	-0.260371	0.0158409	1.05e-60	-0.409927	0.0543526	1.32e-12
0	rs9349379	ENSG00000112137	PHACTR1	Artery_Aorta	3427	0	0	0	0	1	rs9349379	6	12903957	A	G	0.3813	-0.260371	0.0158409	1.05e-60	-0.292474	0.0280806	1.19e-22
0	rs9349379	ENSG00000112137	PHACTR1	Heart_Atrial_Appendage	3427	0	0	0	1	0	rs9349379	6	12903957	A	G	0.3813	-0.260371	0.0158409	1.05e-60	0.231362	0.0376921	2.05e-09
1	rs6939175	ENSG00000178425	NT5DC1	Artery_Tibial	3805	0	0	0	0.036	0.964	rs195525	6	116248273	C	T	0.3572	-0.0854042	0.0160868	1.1e-07	0.203542	0.0191638	2.54e-24
1	rs6939175	ENSG00000111816	FRK	Artery_Aorta	3831	0	0	0	0.036	0.964	rs195527	6	116250858	T	C	0.3571	-0.0852534	0.0160881	1.16e-07	0.352972	0.0287106	1.04e-29
1	rs6939175	ENSG00000111816	FRK	Artery_Coronary	3831	0	0	0	0.042	0.958	rs195534	6	116254834	T	C	0.3867	-0.0851005	0.0159917	1.03e-07	0.243701	0.0373886	5.07e-10
1	rs6939175	ENSG00000123500	COL10A1	Whole_Blood	3834	0	0.08	0.002	0.671	0.247	rs12208531	6	116263524	G	A	0.2676	-0.0857717	0.0175971	1.09e-06	-0.180252	0.0428208	2.88e-05
1	rs6939175	ENSG00000178425	NT5DC1	Artery_Aorta	3805	0	0	0	0.034	0.966	rs540981	6	116266592	A	G	0.6409	0.0863104	0.0162325	1.05e-07	-0.341789	0.0270037	3.89e-31
1	rs6939175	ENSG00000111816	FRK	Heart_Left_Ventricle	3831	0	0.002	0.003	0.933	0.062	rs7758899	6	116267345	A	C	0.2676	-0.0854207	0.0175971	1.21e-06	0.130579	0.0261425	8.99e-07
1	rs6939175	ENSG00000111816	FRK	Artery_Tibial	3831	0	0	0	0.021	0.979	rs13214576	6	116271539	G	A	0.3372	-0.0895829	0.0165621	6.34e-08	0.31626	0.0263471	5.45e-30
1	rs6939175	ENSG00000111816	FRK	Nerve_Tibial	3831	0	0	0.001	0.327	0.671	rs9488818	6	116300452	A	G	0.2685	-0.0827949	0.0175786	2.48e-06	0.155053	0.026074	4.66e-09
1	rs6939175	ENSG00000178425	NT5DC1	Artery_Coronary	3805	0	0.009	0	0.028	0.963	rs6939175	6	116305183	G	A	0.3547	-0.0902551	0.0162142	2.6e-08	0.148272	0.0304469	2.18e-06
1	rs6939175	ENSG00000189241	TSPYL1	Lung	3809	0	0	0.003	0.996	0	rs6939175	6	116305183	G	A	0.3547	-0.0902551	0.0162142	2.6e-08	-0.089819	0.023248	0.000125581
1	rs6939175	ENSG00000111816	FRK	Liver	3831	0	0.01	0.003	0.793	0.195	rs11153590	6	116322381	G	A	0.3778	-0.0763949	0.0158781	1.5e-06	-0.179739	0.0350624	6.79e-07
1	rs6939175	ENSG00000178425	NT5DC1	Cells_Cultured_fibroblasts	3805	0	0	0.003	0.991	0.006	rs3756772	6	116325142	C	T	0.4147	0.0530304	0.0156167	0.000684396	0.240673	0.0216139	3.14e-26
1	rs6939175	ENSG00000187189	TSPYL4	Lung	3838	0	0.001	0.003	0.919	0.078	rs13213124	6	116335637	A	G	0.2939	-0.0766558	0.0168958	5.71e-06	0.204099	0.0353195	1.28e-08
1	rs6939175	ENSG00000111817	DSE	Nerve_Tibial	3837	0	0	0.003	0.885	0.113	rs1890425	6	116339295	T	C	0.2933	-0.0753873	0.0169056	8.22e-06	0.174887	0.0264159	7.98e-11
1	rs6939175	ENSG00000178425	NT5DC1	Nerve_Tibial	3805	0	0	0.003	0.901	0.096	rs13210143	6	116389636	G	A	0.4104	-0.063828	0.0154031	3.42e-05	-0.256091	0.0222137	6.66e-28
1	rs6939175	ENSG00000111816	FRK	Cells_Cultured_fibroblasts	3831	0	0	0.003	0.842	0.155	rs873879	6	116391259	A	G	0.4096	-0.0658583	0.0154077	1.92e-05	-0.352115	0.0233678	1.57e-43
1	rs6939175	ENSG00000178425	NT5DC1	Whole_Blood	3805	0	0	0.003	0.862	0.135	rs12204816	6	116461638	C	T	0.227	-0.0761745	0.0181587	2.73e-05	-0.200873	0.0283321	3.17e-12
1	rs6939175	ENSG00000178425	NT5DC1	Heart_Atrial_Appendage	3805	0	0.001	0.003	0.952	0.044	rs9488861	6	116502405	A	G	0.2895	-0.0546821	0.0169733	0.00127453	-0.135052	0.0214529	8.27e-10
1	rs6939175	ENSG00000187189	TSPYL4	Artery_Tibial	3838	0	0	0.003	0.996	0.001	rs1204822	6	116563547	A	G	0.6156	0.0390756	0.0156321	0.0124296	-0.219198	0.0307369	2.78e-12
1	rs6939175	ENSG00000187189	TSPYL4	Nerve_Tibial	3838	0	0	0.003	0.996	0.001	rs1204823	6	116563767	C	A	0.6155	0.0390088	0.0156288	0.0125615	-0.229242	0.0291095	1.61e-14
1	rs6939175	ENSG00000187189	TSPYL4	Cells_Cultured_fibroblasts	3838	0	0	0.003	0.997	0	rs9387389	6	116573667	G	A	0.3559	-0.0126609	0.0174305	0.467613	-0.458396	0.0214125	2.45e-75
1	rs6939175	ENSG00000189241	TSPYL1	Cells_Cultured_fibroblasts	3809	0	0	0.003	0.997	0	rs1204861	6	116588910	A	G	0.2054	0.0247012	0.019276	0.200036	0.475826	0.0252665	4.53e-62
1	rs6939175	ENSG00000189241	TSPYL1	Artery_Tibial	3809	0	0	0.003	0.997	0	rs4946157	6	116645191	T	C	0.7898	-0.0252394	0.0191121	0.186637	-0.321789	0.0206039	1.33e-46
1	rs6939175	ENSG00000188820	CALHM6	Cells_Cultured_fibroblasts	3800	0	0	0.003	0.997	0	rs1057192	6	116783330	G	A	0.2332	0.0292907	0.0181987	0.107509	-0.717733	0.0399152	9.1e-58
1	rs6939175	ENSG00000188820	CALHM6	Lung	3800	0	0	0.003	0.997	0	rs117361304	6	116783619	T	G	0.0911	0.0120762	0.02662	0.650079	-0.888811	0.0659075	7.46e-36
1	rs6939175	ENSG00000111817	DSE	Whole_Blood	3837	0	0	0.003	0.997	0	rs9387405	6	116793360	G	T	0.3586	-0.0252809	0.0162437	0.119624	-0.238613	0.0159369	2.15e-44
1	rs9490318	ENSG00000152661	GJA1	Artery_Aorta	4504	0	0.019	0.003	0.914	0.064	rs76785130	6	121813835	A	G	0.019	-0.156748	0.0627144	0.0124405	-0.764331	0.0888828	1.81e-16
1	rs9490318	ENSG00000152661	GJA1	Artery_Tibial	4504	0	0	0	0.02	0.98	rs17083744	6	121848841	C	T	0.1558	0.113778	0.0207942	4.46e-08	0.198999	0.0319637	8.84e-10
1	rs2177652	ENSG00000071189	SNX13	Nerve_Tibial	3512	0	0	0.001	0.097	0.903	rs2691609	7	17881162	C	T	0.5172	0.079728	0.0157505	4.15e-07	0.24242	0.0192023	1.49e-32
1	rs2177652	ENSG00000071189	SNX13	Heart_Atrial_Appendage	3512	0	0.004	0.001	0.097	0.899	rs2177652	7	17894933	G	A	0.4527	-0.0849541	0.0154664	3.96e-08	-0.129553	0.0281475	5.65e-06
1	rs2177652	ENSG00000071189	SNX13	Whole_Blood	3512	0	0.001	0.002	0.297	0.7	rs2714875	7	17925975	A	G	0.5255	0.078068	0.0154152	4.1e-07	0.0590119	0.01113	1.52e-07
1	rs1412829	ENSG00000147883	CDKN2B	Cells_Cultured_fibroblasts	3639	0	0.054	0	0.034	0.912	rs1412829	9	22043926	A	G	0.4122	-0.102057	0.0170662	2.23e-09	0.086682	0.022727	0.000151381
0	rs76495632	ENSG00000138152	BTBD16	Artery_Tibial	3873	0	0	0	1	0	rs9630110	10	124017308	A	G	0.5343	-0.0643602	0.0151099	2.05e-05	0.999873	0.03508	8.88e-115
0	rs76495632	ENSG00000138152	BTBD16	Nerve_Tibial	3873	0	0	0	1	0	rs4751886	10	124020396	T	C	0.5268	-0.0707128	0.015425	4.56e-06	0.544044	0.0371526	1.04e-41
0	rs76495632	ENSG00000107679	PLEKHA1	Nerve_Tibial	3940	0	0	0	1	0	rs2421021	10	124157046	A	G	0.4784	0.0438735	0.0155902	0.00489017	-0.303254	0.0182235	2.3e-51
0	rs76495632	ENSG00000107679	PLEKHA1	Whole_Blood	3940	0	0	0	1	0	rs10082476	10	124164654	A	G	0.241	-0.0869679	0.0201984	1.66e-05	0.132339	0.0148592	4.15e-18
0	rs76495632	ENSG00000107679	PLEKHA1	Cells_Cultured_fibroblasts	3940	0	0	0	0.993	0.007	rs72631113	10	124213449	C	T	0.3801	0.10627	0.0160439	3.5e-11	-0.162507	0.0257099	5.2e-10
0	rs76495632	ENSG00000254636	ARMS2	Nerve_Tibial	3945	0	0	0	1	0	rs2736912	10	124215594	C	T	0.1604	0.0678243	0.0205053	0.000940851	0.673593	0.0739497	1.25e-18
0	rs76495632	ENSG00000166033	HTRA1	Cells_Cultured_fibroblasts	3964	0	0	0	0.972	0.028	rs55928386	10	124220667	C	T	0.0998	-0.139542	0.025106	2.73e-08	-0.161933	0.0241303	4.62e-11
1	rs11023063	ENSG00000262655	SPON1	Artery_Coronary	3567	0	0.012	0.001	0.21	0.777	rs1609342	11	14022662	C	T	0.4971	0.0754187	0.015521	1.18e-06	-0.237254	0.0418718	4.7e-08
1	rs11023063	ENSG00000262655	SPON1	Heart_Left_Ventricle	3567	0	0	0	0.084	0.916	rs10832164	11	14048480	C	T	0.5078	0.079595	0.0155833	3.26e-07	-0.482998	0.0328712	5.08e-39
1	rs11023063	ENSG00000262655	SPON1	Heart_Atrial_Appendage	3567	0	0	0	0.085	0.915	rs10832164	11	14048480	C	T	0.5078	0.079595	0.0155833	3.26e-07	-0.595889	0.0309286	1.34e-58
1	rs11023063	ENSG00000262655	SPON1	Liver	3567	0	0	0	0.063	0.937	rs61884835	11	14052348	T	C	0.5074	0.0808174	0.0155832	2.15e-07	-0.444628	0.0474045	1.24e-17
1	rs11023063	ENSG00000262655	SPON1	Nerve_Tibial	3567	0	0	0.003	0.996	0	rs11023059	11	14064392	A	G	0.4893	-0.0867472	0.0155807	2.58e-08	0.12376	0.0283589	1.5e-05
1	rs11023063	ENSG00000262655	SPON1	Artery_Tibial	3567	0	0.013	0.001	0.244	0.742	rs2049724	11	14078151	A	G	0.4944	-0.0849558	0.015583	4.99e-08	0.124232	0.0291694	2.37e-05
1	rs7947450	ENSG00000134575	ACP2	Whole_Blood	2086	0	0	0	1	0	rs326222	11	47259668	T	C	0.7084	0.0118433	0.016496	0.472789	0.314386	0.0220668	8.11e-41
1	rs7947450	ENSG00000134575	ACP2	Lung	2086	0	0	0	1	0	rs3758669	11	47272579	A	G	0.2888	-0.00937935	0.0164817	0.569305	-0.243911	0.023895	1.86e-22
1	rs7947450	ENSG00000110514	MADD	Cells_Cultured_fibroblasts	2114	0	0	0	1	0	rs11570115	11	47354905	T	C	0.1106	0.080045	0.0241516	0.000918803	-0.346008	0.0374147	4.36e-19
1	rs7947450	ENSG00000134571	MYBPC3	Whole_Blood	2166	0	0	0	1	0	rs2856661	11	47374998	A	G	0.6782	0.035823	0.0164783	0.0297087	0.2014	0.0171989	3.81e-29
1	rs7947450	ENSG00000134571	MYBPC3	Lung	2166	0	0	0	1	0	rs2856661	11	47374998	A	G	0.6782	0.035823	0.0164783	0.0297087	0.305749	0.0400624	1.08e-13
1	rs7947450	ENSG00000165915	SLC39A13	Artery_Aorta	2195	0	0	0	1	0	rs2084946	11	47379407	C	T	0.6719	0.0365143	0.0163941	0.0259283	-0.125189	0.0173475	2.68e-12
1	rs7947450	ENSG00000149187	CELF1	Whole_Blood	2482	0	0.099	0	0.164	0.736	rs10437655	11	47391948	G	A	0.3996	0.0966981	0.0160512	1.7e-09	-0.0721308	0.0170089	2.51e-05
1	rs7947450	ENSG00000165915	SLC39A13	Artery_Tibial	2195	0	0	0	1	0	rs11601603	11	47401171	A	C	0.3273	-0.0391672	0.0163989	0.0169215	0.158946	0.0176085	2.22e-18
1	rs7947450	ENSG00000165916	PSMC3	Liver	2214	0	0	0	0.981	0.019	rs11039216	11	47406592	C	T	0.5351	0.070863	0.015758	6.89e-06	-0.200115	0.0274154	6.17e-12
1	rs7947450	ENSG00000149187	CELF1	Artery_Aorta	2482	0	0.006	0	0.841	0.153	rs35032070	11	47408592	G	A	0.3768	0.0915998	0.0158663	7.78e-09	-0.113726	0.0248828	6.49e-06
1	rs7947450	ENSG00000109919	MTCH2	Nerve_Tibial	2618	0	0	0	1	0	rs10838704	11	47424717	T	C	0.3227	-0.0374373	0.0164615	0.0229523	0.11341	0.0150029	1.54e-13
1	rs7947450	ENSG00000110514	MADD	Artery_Tibial	2114	0	0	0	0.322	0.678	rs7947450	11	47429904	G	A	0.4003	0.100437	0.0160881	4.29e-10	-0.112884	0.0219939	3.83e-07
1	rs7947450	ENSG00000110514	MADD	Artery_Aorta	2114	0	0.002	0	0.15	0.848	rs7947450	11	47429904	G	A	0.4003	0.100437	0.0160881	4.29e-10	-0.140191	0.0300006	4.06e-06
1	rs7947450	ENSG00000165923	AGBL2	Artery_Aorta	2733	0	0.01	0	0.09	0.9	rs7947450	11	47429904	G	A	0.4003	0.100437	0.0160881	4.29e-10	-0.202976	0.0461025	1.37e-05
1	rs7947450	ENSG00000109920	FNBP4	Whole_Blood	2762	0	0.002	0	0.685	0.313	rs7947450	11	47429904	G	A	0.4003	0.100437	0.0160881	4.29e-10	-0.0469706	0.0106429	1.17e-05
1	rs7947450	ENSG00000110514	MADD	Whole_Blood	2114	0	0	0	0.999	0.001	rs7947450	11	47429904	G	A	0.4003	0.100437	0.0160881	4.29e-10	-0.0493148	0.0142192	0.000554706
1	rs7947450	ENSG00000165917	RAPSN	Heart_Atrial_Appendage	2238	0	0.284	0	0.367	0.349	rs7947450	11	47429904	G	A	0.4003	0.100437	0.0160881	4.29e-10	0.166459	0.0595271	0.00542398
1	rs7947450	ENSG00000165917	RAPSN	Nerve_Tibial	2238	0	0	0	0.075	0.925	rs7947450	11	47429904	G	A	0.4003	0.100437	0.0160881	4.29e-10	-0.113016	0.0217695	2.86e-07
1	rs7947450	ENSG00000149187	CELF1	Lung	2482	0	0.008	0	0.915	0.077	rs7103835	11	47461693	G	A	0.3191	0.0858094	0.0167094	2.82e-07	-0.106178	0.0207947	4.59e-07
1	rs7947450	ENSG00000165915	SLC39A13	Cells_Cultured_fibroblasts	2195	0	0	0	0.282	0.717	rs11039244	11	47466442	G	A	0.3427	0.0931957	0.0167896	2.84e-08	0.152125	0.020559	4.83e-13
1	rs7947450	ENSG00000149187	CELF1	Nerve_Tibial	2482	0	0	0	0.986	0.014	rs6485758	11	47530024	G	A	0.3138	0.0761897	0.0165658	4.24e-06	-0.130365	0.0185911	6.37e-12
1	rs7947450	ENSG00000172247	C1QTNF4	Liver	2533	0	0	0	1	0	rs11605348	11	47606483	G	A	0.3511	-0.0344901	0.0161342	0.032541	-0.781794	0.0582703	6.56e-30
1	rs7947450	ENSG00000172247	C1QTNF4	Nerve_Tibial	2533	0	0	0	1	0	rs11039307	11	47611152	C	T	0.4119	-0.0225064	0.0156373	0.150073	-0.386757	0.0235618	3.02e-50
1	rs7947450	ENSG00000172247	C1QTNF4	Lung	2533	0	0	0	1	0	rs4752856	11	47648042	G	A	0.3457	-0.0403606	0.0178815	0.0240014	-0.651654	0.0365674	4.97e-56
1	rs7947450	ENSG00000172247	C1QTNF4	Whole_Blood	2533	0	0	0	1	0	rs4752857	11	47655752	C	T	0.3498	-0.0313303	0.0161329	0.0521352	-0.505788	0.0376758	6.97e-37
1	rs7947450	ENSG00000109920	FNBP4	Cells_Cultured_fibroblasts	2762	0	0	0	0.998	0.002	rs60833259	11	47772208	T	G	0.5342	-0.0664566	0.0157714	2.51e-05	0.19618	0.0198835	2.5e-21
1	rs1783541	ENSG00000204710	SPDYC	Whole_Blood	2167	0	0	0	1	0	rs17743381	11	64937683	C	T	0.1768	0.0143385	0.0215013	0.504858	0.937132	0.0455426	1.5e-74
1	rs1783541	ENSG00000255200	PGAM1P8	Cells_Cultured_fibroblasts	2168	0	0	0	1	0	rs12422027	11	64948555	A	G	0.2933	0.0254574	0.0170387	0.135152	-0.713405	0.0337525	6.3e-74
1	rs1783541	ENSG00000245532	NEAT1	Liver	2169	0	0	0	1	0	rs613316	11	65195255	G	A	0.7409	-0.0414925	0.0175714	0.0182075	-0.566395	0.0602747	1.11e-17
1	rs1783541	ENSG00000245532	NEAT1	Heart_Left_Ventricle	2169	0	0	0	1	0	rs613316	11	65195255	G	A	0.7409	-0.0414925	0.0175714	0.0182075	-0.461054	0.0286468	8.24e-45
1	rs1783541	ENSG00000245532	NEAT1	Cells_Cultured_fibroblasts	2169	0	0	0	1	0	rs674485	11	65197393	G	A	0.7461	-0.0362886	0.0176783	0.0401002	-0.33268	0.0152324	1.37e-77
1	rs1783541	ENSG00000245532	NEAT1	Artery_Tibial	2169	0	0	0	1	0	rs674485	11	65197393	G	A	0.7461	-0.0362886	0.0176783	0.0401002	-0.457942	0.0183471	1.13e-95
1	rs1783541	ENSG00000245532	NEAT1	Artery_Aorta	2169	0	0	0	1	0	rs674485	11	65197393	G	A	0.7461	-0.0362886	0.0176783	0.0401002	-0.448201	0.0223547	1.75e-62
1	rs1783541	ENSG00000245532	NEAT1	Lung	2169	0	0	0	1	0	rs674485	11	65197393	G	A	0.7461	-0.0362886	0.0176783	0.0401002	-0.530892	0.0286793	2.12e-59
1	rs1783541	ENSG00000245532	NEAT1	Nerve_Tibial	2169	0	0	0	1	0	rs674485	11	65197393	G	A	0.7461	-0.0362886	0.0176783	0.0401002	-0.639227	0.0206942	6.88e-126
1	rs1783541	ENSG00000168056	LTBP3	Artery_Tibial	2167	0	0.043	0	0.082	0.875	rs1783541	11	65294799	C	T	0.2094	0.130974	0.0209009	3.69e-10	0.0743751	0.019121	0.000111225
1	rs1783541	ENSG00000176973	FAM89B	Artery_Tibial	2186	0	0.12	0	0.574	0.306	rs1783541	11	65294799	C	T	0.2094	0.130974	0.0209009	3.69e-10	0.0722069	0.0233677	0.00209114
1	rs1783541	ENSG00000173442	EHBP1L1	Whole_Blood	2192	0	0	0	0.247	0.752	rs1783541	11	65294799	C	T	0.2094	0.130974	0.0209009	3.69e-10	-0.105991	0.0196357	9.13e-08
1	rs1783541	ENSG00000168056	LTBP3	Nerve_Tibial	2167	0	0	0	0.009	0.991	rs1783541	11	65294799	C	T	0.2094	0.130974	0.0209009	3.69e-10	0.295745	0.0232668	6.26e-33
1	rs1783541	ENSG00000254470	AP5B1	Artery_Tibial	2130	0	0	0	0.997	0.002	rs1143756	11	65299595	A	G	0.2796	0.0885559	0.017147	2.41e-07	0.140338	0.0261094	1.09e-07
1	rs1783541	ENSG00000260233	ZNRD2-AS1	Artery_Coronary	2179	0	0	0	0.886	0.113	rs10896015	11	65323725	G	A	0.263	0.104878	0.02089	5.15e-07	0.306374	0.0413113	2.82e-12
1	rs1783541	ENSG00000168056	LTBP3	Whole_Blood	2167	0	0	0	0.375	0.625	rs12789028	11	65326154	G	A	0.1922	0.110066	0.0208011	1.21e-07	0.162235	0.0185864	1.74e-17
1	rs1783541	ENSG00000260233	ZNRD2-AS1	Cells_Cultured_fibroblasts	2179	0	0	0	0.916	0.084	rs67924081	11	65342981	A	G	0.2634	0.0869747	0.0186257	3.02e-06	0.212304	0.030748	1.33e-11
1	rs1783541	ENSG00000260233	ZNRD2-AS1	Artery_Tibial	2179	0	0	0	0.913	0.087	rs67924081	11	65342981	A	G	0.2634	0.0869747	0.0186257	3.02e-06	0.297667	0.0239529	8.21e-32
1	rs1783541	ENSG00000260233	ZNRD2-AS1	Artery_Aorta	2179	0	0	0	0.916	0.084	rs67924081	11	65342981	A	G	0.2634	0.0869747	0.0186257	3.02e-06	0.163293	0.0243184	6.44e-11
1	rs1783541	ENSG00000260233	ZNRD2-AS1	Whole_Blood	2179	0	0	0	0.922	0.078	rs67924081	11	65342981	A	G	0.2634	0.0869747	0.0186257	3.02e-06	0.209158	0.0331487	4.85e-10
1	rs1783541	ENSG00000260233	ZNRD2-AS1	Lung	2179	0	0	0	0.909	0.091	rs67924081	11	65342981	A	G	0.2634	0.0869747	0.0186257	3.02e-06	0.227078	0.0326652	1.06e-11
1	rs1783541	ENSG00000260233	ZNRD2-AS1	Heart_Left_Ventricle	2179	0	0	0	0.915	0.085	rs67924081	11	65342981	A	G	0.2634	0.0869747	0.0186257	3.02e-06	0.342594	0.0473028	2.47e-12
1	rs1783541	ENSG00000260233	ZNRD2-AS1	Nerve_Tibial	2179	0	0	0	0.923	0.077	rs67924081	11	65342981	A	G	0.2634	0.0869747	0.0186257	3.02e-06	0.263019	0.0244526	8.73e-25
1	rs1783541	ENSG00000173442	EHBP1L1	Heart_Atrial_Appendage	2192	0	0	0	0.997	0.003	rs3741380	11	65349063	G	A	0.4754	-0.0853056	0.0154136	3.12e-08	-0.178374	0.0339926	2.54e-07
1	rs1783541	ENSG00000173442	EHBP1L1	Nerve_Tibial	2192	0	0	0	0.108	0.892	rs3741380	11	65349063	G	A	0.4754	-0.0853056	0.0154136	3.12e-08	-0.125511	0.0179638	7.53e-12
1	rs1783541	ENSG00000173338	KCNK7	Whole_Blood	2185	0	0	0	1	0	rs11227229	11	65354150	G	A	0.5002	-0.0895355	0.0153988	6.08e-09	0.0833272	0.0215734	0.000122203
1	rs1783541	ENSG00000173442	EHBP1L1	Heart_Left_Ventricle	2192	0	0	0	0.054	0.946	rs11227229	11	65354150	G	A	0.5002	-0.0895355	0.0153988	6.08e-09	-0.34344	0.0419103	3.89e-15
1	rs1783541	ENSG00000176973	FAM89B	Heart_Left_Ventricle	2186	0	0.048	0	0.251	0.7	rs11227229	11	65354150	G	A	0.5002	-0.0895355	0.0153988	6.08e-09	-0.121309	0.0265419	6.59e-06
1	rs1783541	ENSG00000173327	MAP3K11	Cells_Cultured_fibroblasts	2171	0	0.276	0	0.516	0.208	rs1151503	11	65357697	A	G	0.7603	-0.104018	0.0180357	8.05e-09	-0.0573145	0.0160415	0.000382472
1	rs1783541	ENSG00000173338	KCNK7	Artery_Aorta	2185	0	0.159	0	0.379	0.461	rs1151503	11	65357697	A	G	0.7603	-0.104018	0.0180357	8.05e-09	0.228	0.0552243	4.44e-05
1	rs1783541	ENSG00000173338	KCNK7	Lung	2185	0	0.06	0	0.132	0.809	rs1151503	11	65357697	A	G	0.7603	-0.104018	0.0180357	8.05e-09	0.173482	0.0371564	3.84e-06
1	rs1783541	ENSG00000197136	PCNX3	Nerve_Tibial	2170	0	0.005	0	0.979	0.016	rs1151503	11	65357697	A	G	0.7603	-0.104018	0.0180357	8.05e-09	0.0884533	0.0206685	2.18e-05
1	rs1783541	ENSG00000173338	KCNK7	Artery_Tibial	2185	0	0	0	0.963	0.036	rs10896019	11	65364704	G	A	0.2595	0.0795609	0.0175643	5.91e-06	-0.339262	0.0458451	4.45e-13
1	rs1783541	ENSG00000173327	MAP3K11	Artery_Tibial	2171	0	0	0	0.997	0.003	rs2004649	11	65380916	G	A	0.4282	-0.0590316	0.0155602	0.000148381	0.410864	0.0189382	4.71e-78
1	rs1783541	ENSG00000173327	MAP3K11	Artery_Coronary	2171	0	0	0	0.997	0.003	rs2004649	11	65380916	G	A	0.4282	-0.0590316	0.0155602	0.000148381	0.300016	0.0297401	8.22e-20
1	rs1783541	ENSG00000173327	MAP3K11	Artery_Aorta	2171	0	0	0	0.997	0.003	rs2004649	11	65380916	G	A	0.4282	-0.0590316	0.0155602	0.000148381	0.382504	0.0243115	8.37e-44
1	rs1783541	ENSG00000173327	MAP3K11	Whole_Blood	2171	0	0	0	0.997	0.003	rs2004649	11	65380916	G	A	0.4282	-0.0590316	0.0155602	0.000148381	0.161968	0.00942751	8.16e-56
1	rs1783541	ENSG00000173327	MAP3K11	Lung	2171	0	0	0	0.997	0.003	rs2004649	11	65380916	G	A	0.4282	-0.0590316	0.0155602	0.000148381	0.265926	0.0212499	1.14e-31
1	rs1783541	ENSG00000173327	MAP3K11	Nerve_Tibial	2171	0	0	0	0.997	0.003	rs2004649	11	65380916	G	A	0.4282	-0.0590316	0.0155602	0.000148381	0.319972	0.0180426	7.65e-57
1	rs1783541	ENSG00000213445	SIPA1	Cells_Cultured_fibroblasts	2175	0	0	0	1	0	rs2306363	11	65405600	G	T	0.2039	0.0572947	0.0192163	0.00286776	-0.301639	0.0261597	7.8e-28
1	rs1783541	ENSG00000285533	RELA-DT	Artery_Tibial	2165	0	0	0	1	0	rs11820062	11	65429936	T	C	0.4825	-0.012908	0.0166994	0.439545	0.322535	0.0295437	1.7e-25
1	rs1783541	ENSG00000285533	RELA-DT	Nerve_Tibial	2165	0	0	0	1	0	rs11820062	11	65429936	T	C	0.4825	-0.012908	0.0166994	0.439545	0.313858	0.0256632	7.53e-31
1	rs1783541	ENSG00000172922	RNASEH2C	Artery_Aorta	2147	0	0	0	1	0	rs34007146	11	65477954	G	A	0.3627	0.0266053	0.0157424	0.0910214	-0.393293	0.0257426	7.08e-42
1	rs1783541	ENSG00000172922	RNASEH2C	Cells_Cultured_fibroblasts	2147	0	0	0	1	0	rs3372	11	65485218	G	A	0.3619	0.0304634	0.0173619	0.079325	-0.250542	0.0169772	4.54e-42
1	rs1783541	ENSG00000172922	RNASEH2C	Artery_Tibial	2147	0	0	0	1	0	rs3372	11	65485218	G	A	0.3619	0.0304634	0.0173619	0.079325	-0.332611	0.0182059	5.8e-60
1	rs1783541	ENSG00000172922	RNASEH2C	Artery_Coronary	2147	0	0	0	1	0	rs3372	11	65485218	G	A	0.3619	0.0304634	0.0173619	0.079325	-0.37109	0.0321839	3.23e-24
1	rs1783541	ENSG00000172922	RNASEH2C	Whole_Blood	2147	0	0	0	1	0	rs3372	11	65485218	G	A	0.3619	0.0304634	0.0173619	0.079325	-0.218916	0.01683	6.12e-35
1	rs1783541	ENSG00000172922	RNASEH2C	Lung	2147	0	0	0	1	0	rs3372	11	65485218	G	A	0.3619	0.0304634	0.0173619	0.079325	-0.304171	0.0218929	1.18e-37
1	rs1783541	ENSG00000172922	RNASEH2C	Heart_Atrial_Appendage	2147	0	0	0	1	0	rs3372	11	65485218	G	A	0.3619	0.0304634	0.0173619	0.079325	-0.311415	0.0255959	4.31e-29
1	rs1783541	ENSG00000172922	RNASEH2C	Nerve_Tibial	2147	0	0	0	1	0	rs3372	11	65485218	G	A	0.3619	0.0304634	0.0173619	0.079325	-0.377836	0.0175927	3.03e-76
1	rs1783541	ENSG00000214659	KRT8P26	Heart_Atrial_Appendage	2147	0	0	0	1	0	rs501337	11	65561368	C	T	0.2166	-0.00762233	0.0186663	0.683019	-0.58985	0.0619675	1.87e-19
1	rs1783541	ENSG00000172803	SNX32	Cells_Cultured_fibroblasts	2145	0	0	0	1	0	rs111953392	11	65595697	G	A	0.1625	0.0102015	0.0209313	0.625988	0.932549	0.0251367	3.82e-155
1	rs1783541	ENSG00000172803	SNX32	Artery_Tibial	2145	0	0	0	1	0	rs111953392	11	65595697	G	A	0.1625	0.0102015	0.0209313	0.625988	0.887965	0.0532773	8.52e-52
1	rs1783541	ENSG00000172803	SNX32	Artery_Aorta	2145	0	0	0	1	0	rs111953392	11	65595697	G	A	0.1625	0.0102015	0.0209313	0.625988	1.11111	0.0575287	2.84e-59
1	rs1783541	ENSG00000172803	SNX32	Whole_Blood	2145	0	0	0	1	0	rs111953392	11	65595697	G	A	0.1625	0.0102015	0.0209313	0.625988	0.706375	0.0562095	6.28e-33
1	rs1783541	ENSG00000172803	SNX32	Lung	2145	0	0	0	1	0	rs111953392	11	65595697	G	A	0.1625	0.0102015	0.0209313	0.625988	1.07512	0.0580758	2.09e-59
1	rs1783541	ENSG00000172803	SNX32	Heart_Left_Ventricle	2145	0	0	0	1	0	rs111953392	11	65595697	G	A	0.1625	0.0102015	0.0209313	0.625988	1.00423	0.0697454	8.1e-38
1	rs1783541	ENSG00000172803	SNX32	Heart_Atrial_Appendage	2145	0	0	0	1	0	rs111953392	11	65595697	G	A	0.1625	0.0102015	0.0209313	0.625988	1.2122	0.0643634	9.69e-57
1	rs1783541	ENSG00000172803	SNX32	Nerve_Tibial	2145	0	0	0	1	0	rs111953392	11	65595697	G	A	0.1625	0.0102015	0.0209313	0.625988	1.03132	0.0407129	1.08e-96
1	rs1783541	ENSG00000172638	EFEMP2	Artery_Tibial	2152	0	0	0	1	0	rs594689	11	65635559	G	A	0.503	0.0164166	0.0151383	0.278172	-0.160259	0.0152807	8.48e-24
1	rs1783541	ENSG00000172500	FIBP	Cells_Cultured_fibroblasts	2195	0	0	0	1	0	rs583887	11	65644027	T	C	0.7993	-0.0134869	0.0216417	0.533159	-0.297139	0.0166747	5.9e-57
1	rs1783541	ENSG00000172543	CTSW	Artery_Tibial	2177	0	0	0	1	0	rs658524	11	65647260	A	G	0.8	0.0192773	0.0192194	0.315856	0.607186	0.0331242	2.8e-60
1	rs1783541	ENSG00000172543	CTSW	Artery_Aorta	2177	0	0	0	1	0	rs658524	11	65647260	A	G	0.8	0.0192773	0.0192194	0.315856	0.798261	0.0342781	1.48e-76
1	rs1783541	ENSG00000172543	CTSW	Whole_Blood	2177	0	0	0	1	0	rs658524	11	65647260	A	G	0.8	0.0192773	0.0192194	0.315856	0.343845	0.0135299	1.47e-102
1	rs1783541	ENSG00000172543	CTSW	Lung	2177	0	0	0	1	0	rs658524	11	65647260	A	G	0.8	0.0192773	0.0192194	0.315856	0.667471	0.0312336	1.4e-73
1	rs1783541	ENSG00000172500	FIBP	Heart_Left_Ventricle	2195	0	0	0	1	0	rs658524	11	65647260	A	G	0.8	0.0192773	0.0192194	0.315856	-0.315892	0.0270455	3.85e-27
1	rs1783541	ENSG00000172543	CTSW	Heart_Atrial_Appendage	2177	0	0	0	1	0	rs658524	11	65647260	A	G	0.8	0.0192773	0.0192194	0.315856	0.585039	0.0417465	2e-36
1	rs1783541	ENSG00000172543	CTSW	Nerve_Tibial	2177	0	0	0	1	0	rs658524	11	65647260	A	G	0.8	0.0192773	0.0192194	0.315856	0.75531	0.0338459	1.11e-80
1	rs1783541	ENSG00000172500	FIBP	Nerve_Tibial	2195	0	0	0	1	0	rs2231884	11	65656564	C	T	0.1648	0.0221277	0.0229227	0.334387	0.178813	0.0221581	3.88e-15
1	rs1783541	ENSG00000175334	BANF1	Artery_Tibial	2148	0	0	0	1	0	rs55928757	11	65741770	G	A	0.4621	0.0371007	0.0160218	0.0205779	-0.102476	0.0112191	9.29e-19
1	rs1783541	ENSG00000175334	BANF1	Cells_Cultured_fibroblasts	2148	0	0	0	1	0	rs538954	11	65756808	T	C	0.4596	0.031451	0.0154468	0.0417415	-0.108417	0.00899204	5.04e-30
1	rs1783541	ENSG00000175334	BANF1	Heart_Atrial_Appendage	2148	0	0	0	1	0	rs7105628	11	65763067	C	T	0.4599	0.0408326	0.0157917	0.00971799	-0.146399	0.0216886	5.37e-11
0	rs2254626	ENSG00000149212	SESN3	Artery_Tibial	3636	0	0	0	0.095	0.905	rs11021233	11	95320986	G	A	0.1557	0.148608	0.0234731	2.44e-10	-0.287532	0.0295631	6.68e-21
0	rs2254626	ENSG00000149212	SESN3	Artery_Aorta	3636	0	0	0	0.072	0.928	rs11021233	11	95320986	G	A	0.1557	0.148608	0.0234731	2.44e-10	-0.344991	0.0457276	3.06e-13
0	rs2254626	ENSG00000149212	SESN3	Artery_Coronary	3636	0	0	0	0.022	0.978	rs2254626	11	95327169	T	G	0.7928	-0.135031	0.0192673	2.41e-12	0.337188	0.0594467	4.56e-08
1	rs747249	ENSG00000134917	ADAMTS8	Artery_Coronary	3492	0.001	0.264	0.001	0.151	0.583	rs747249	11	130271647	A	G	0.6457	0.105191	0.0180758	5.9e-09	0.147887	0.0458961	0.00147159
1	rs747249	ENSG00000134917	ADAMTS8	Artery_Aorta	3492	0	0	0	0.024	0.976	rs747249	11	130271647	A	G	0.6457	0.105191	0.0180758	5.9e-09	0.20034	0.0315567	5.88e-10
1	rs747249	ENSG00000175773	ZBTB44-DT	Nerve_Tibial	3628	0	0.01	0.001	0.192	0.798	rs747249	11	130271647	A	G	0.6457	0.105191	0.0180758	5.9e-09	0.178973	0.0417899	2.15e-05
1	rs747249	ENSG00000175773	ZBTB44-DT	Liver	3628	0	0	0.002	0.679	0.319	rs747250	11	130271678	T	G	0.4746	0.0656237	0.0154171	2.08e-05	0.331199	0.0470261	2.76e-11
1	rs747249	ENSG00000134917	ADAMTS8	Artery_Tibial	3492	0	0.012	0	0.045	0.943	rs6590455	11	130276427	T	C	0.638	0.09969	0.0173117	8.49e-09	0.101386	0.0234411	1.78e-05
1	rs747249	ENSG00000175773	ZBTB44-DT	Lung	3628	0	0.011	0.001	0.27	0.718	rs6590455	11	130276427	T	C	0.638	0.09969	0.0173117	8.49e-09	0.192524	0.0448678	2.11e-05
0	rs11172113	ENSG00000259125	LRP1-AS	Cells_Cultured_fibroblasts	2049	0	0.008	0	0.119	0.872	rs11172113	12	57527283	T	C	0.3826	-0.265809	0.0158307	2.85e-63	-0.218203	0.0511296	2.31e-05
0	rs11172113	ENSG00000123384	LRP1	Cells_Cultured_fibroblasts	2045	0	0.045	0	0.01	0.945	rs11172113	12	57527283	T	C	0.3826	-0.265809	0.0158307	2.85e-63	-0.0384676	0.0100852	0.000151252
0	rs11172113	ENSG00000123384	LRP1	Artery_Tibial	2045	0	0	0	0	1	rs11172113	12	57527283	T	C	0.3826	-0.265809	0.0158307	2.85e-63	-0.222909	0.019721	4.62e-27
0	rs11172113	ENSG00000123384	LRP1	Artery_Coronary	2045	0	0.012	0	0.009	0.979	rs11172113	12	57527283	T	C	0.3826	-0.265809	0.0158307	2.85e-63	-0.180358	0.040952	1.68e-05
0	rs11172113	ENSG00000123384	LRP1	Artery_Aorta	2045	0	0	0	0	1	rs11172113	12	57527283	T	C	0.3826	-0.265809	0.0158307	2.85e-63	-0.24062	0.0249129	5.51e-20
0	rs11172113	ENSG00000123384	LRP1	Heart_Left_Ventricle	2045	0	0.014	0	0.013	0.973	rs11172113	12	57527283	T	C	0.3826	-0.265809	0.0158307	2.85e-63	-0.125969	0.0297372	2.86e-05
0	rs11172113	ENSG00000123384	LRP1	Heart_Atrial_Appendage	2045	0	0.004	0	0.002	0.994	rs11172113	12	57527283	T	C	0.3826	-0.265809	0.0158307	2.85e-63	-0.111093	0.024389	7.01e-06
0	rs11105378	ENSG00000139323	POC1B	Nerve_Tibial	2543	0	0	0	1	0	rs6538188	12	89857138	G	A	0.7501	-0.0474789	0.0178057	0.00766471	-0.432013	0.0293145	3.77e-42
0	rs11105378	ENSG00000257594	GALNT4	Nerve_Tibial	2552	0	0	0	1	0	rs10128832	12	89879298	A	G	0.7127	-0.0513951	0.0170299	0.00254509	-0.582684	0.0326447	2e-57
0	rs11105378	ENSG00000139323	POC1B	Artery_Tibial	2543	0	0	0	1	0	rs10858897	12	89922032	C	A	0.2287	-0.0893797	0.0182767	1.01e-06	-0.259351	0.0307729	2.47e-16
0	rs11105378	ENSG00000139323	POC1B	Cells_Cultured_fibroblasts	2543	0	0	0	1	0	rs10858903	12	89927972	G	A	0.2285	-0.0903958	0.0182898	7.72e-07	-0.299598	0.0258112	3.78e-28
0	rs11105378	ENSG00000070961	ATP2B1	Artery_Tibial	2630	0	0	0	0.022	0.978	rs11105364	12	90069276	T	G	0.1653	-0.166968	0.020377	2.53e-16	0.330246	0.0356605	3.29e-19
0	rs11105378	ENSG00000070961	ATP2B1	Artery_Aorta	2630	0	0.051	0	0.082	0.867	rs73437358	12	90072076	G	A	0.1651	-0.167087	0.0203881	2.5e-16	0.181727	0.0441723	4.72e-05
0	rs11105378	ENSG00000271614	ATP2B1-AS1	Cells_Cultured_fibroblasts	2630	0	0.008	0	0.101	0.891	rs11105378	12	90090741	C	T	0.1647	-0.170401	0.0204178	7.08e-17	0.134334	0.0301582	1.01e-05
0	rs11105378	ENSG00000270344	POC1B-AS1	Cells_Cultured_fibroblasts	2544	0	0	0	0.998	0.001	rs11105378	12	90090741	C	T	0.1647	-0.170401	0.0204178	7.08e-17	0.119758	0.0361365	0.000976946
0	rs11105378	ENSG00000271614	ATP2B1-AS1	Artery_Tibial	2630	0	0.001	0	0.015	0.984	rs11105378	12	90090741	C	T	0.1647	-0.170401	0.0204178	7.08e-17	0.188666	0.0376225	6.95e-07
0	rs11105378	ENSG00000139323	POC1B	Whole_Blood	2543	0	0	0	0.967	0.033	rs11105378	12	90090741	C	T	0.1647	-0.170401	0.0204178	7.08e-17	-0.102969	0.0205341	6.68e-07
0	rs11105378	ENSG00000257594	GALNT4	Whole_Blood	2552	0	0	0	1	0	rs11105378	12	90090741	C	T	0.1647	-0.170401	0.0204178	7.08e-17	-0.0701884	0.0165419	2.49e-05
0	rs11105378	ENSG00000139323	POC1B	Lung	2543	0	0.006	0	0.98	0.015	rs12230074	12	90090867	A	G	0.1644	-0.170716	0.0205582	1.01e-16	-0.09702	0.0288323	0.000820851
1	rs12857403	ENSG00000102678	FGF9	Artery_Tibial	3884	0	0.001	0.003	0.072	0.925	rs12857403	13	22865609	A	G	0.2217	-0.113863	0.0208076	4.44e-08	0.219315	0.0439062	7.66e-07
1	rs12857403	ENSG00000102678	FGF9	Artery_Aorta	3884	0	0.002	0.001	0.014	0.983	rs12857403	13	22865609	A	G	0.2217	-0.113863	0.0208076	4.44e-08	0.255871	0.053841	2.8e-06
0	rs11838776	ENSG00000187498	COL4A1	Cells_Cultured_fibroblasts	4654	0	0	0	1	0	rs4283091	13	111055888	A	C	0.755	0.12717	0.0176794	6.33e-13	0.3255	0.025977	4.85e-32
0	rs11838776	ENSG00000134871	COL4A2	Cells_Cultured_fibroblasts	4653	0	0	0	1	0	rs4283091	13	111055888	A	C	0.755	0.12717	0.0176794	6.33e-13	0.327539	0.0294455	3.5e-26
1	rs4252336	ENSG00000119685	TTLL5	Artery_Aorta	3010	0	0	0.005	0.995	0	rs7146128	14	76085273	T	G	0.7276	-0.066913	0.0177047	0.000157212	0.315194	0.0383798	2.99e-15
1	rs4252336	ENSG00000119686	FLVCR2	Cells_Cultured_fibroblasts	2993	0	0	0.004	0.832	0.164	rs11159149	14	76114912	T	C	0.8697	-0.119895	0.0289714	3.5e-05	-0.637781	0.0363005	1.05e-55
1	rs4252336	ENSG00000119685	TTLL5	Whole_Blood	3010	0	0	0.005	0.995	0	rs11623813	14	76138194	C	T	0.6592	-0.0298224	0.0162017	0.0656659	0.184824	0.0235919	1.67e-14
1	rs4252336	ENSG00000119685	TTLL5	Heart_Atrial_Appendage	3010	0	0	0.005	0.995	0	rs11623813	14	76138194	C	T	0.6592	-0.0298224	0.0162017	0.0656659	0.356885	0.0379779	4.82e-19
1	rs4252336	ENSG00000119685	TTLL5	Cells_Cultured_fibroblasts	3010	0	0	0.005	0.995	0	rs12892551	14	76159902	C	T	0.6597	-0.0316815	0.0162077	0.0506165	0.222993	0.0197583	7.74e-27
1	rs4252336	ENSG00000119685	TTLL5	Heart_Left_Ventricle	3010	0	0	0.005	0.995	0	rs12892551	14	76159902	C	T	0.6597	-0.0316815	0.0162077	0.0506165	0.237493	0.0329733	3.19e-12
1	rs4252336	ENSG00000119685	TTLL5	Artery_Tibial	3010	0	0	0.005	0.995	0	rs2241442	14	76186376	A	G	0.2583	0.0563605	0.0190668	0.00311706	-0.272739	0.0294628	3.39e-19
1	rs4252336	ENSG00000119685	TTLL5	Nerve_Tibial	3010	0	0	0.005	0.995	0	rs8006632	14	76254508	A	G	0.7702	-0.0547962	0.0185416	0.00312347	0.297114	0.0399035	3.39e-13
1	rs4252336	ENSG00000119699	TGFB3	Nerve_Tibial	3182	0	0.056	0	0.05	0.894	rs4252336	14	76432629	A	C	0.0668	0.184826	0.0338939	4.95e-08	-0.191931	0.040472	2.65e-06
1	rs4252336	ENSG00000119699	TGFB3	Whole_Blood	3182	0	0	0.001	0.159	0.84	rs3917165	14	76442362	C	T	0.0665	0.160083	0.030747	1.92e-07	-0.295092	0.048539	1.94e-09
1	rs112635299	ENSG00000119632	IFI27L2	Cells_Cultured_fibroblasts	4504	0	0	0.004	0.995	0	rs2273514	14	94595989	T	C	0.2026	0.036148	0.0188332	0.0549367	-0.400001	0.0175439	1.34e-82
1	rs112635299	ENSG00000119632	IFI27L2	Artery_Tibial	4504	0	0	0.004	0.995	0	rs2273514	14	94595989	T	C	0.2026	0.036148	0.0188332	0.0549367	-0.657044	0.0250276	1.15e-102
1	rs112635299	ENSG00000119632	IFI27L2	Artery_Aorta	4504	0	0	0.004	0.995	0	rs2273514	14	94595989	T	C	0.2026	0.036148	0.0188332	0.0549367	-0.660769	0.0346337	3.02e-58
1	rs112635299	ENSG00000119632	IFI27L2	Heart_Left_Ventricle	4504	0	0	0.004	0.995	0	rs2273514	14	94595989	T	C	0.2026	0.036148	0.0188332	0.0549367	-0.83594	0.0357507	1.45e-75
1	rs11160538	ENSG00000182218	HHIPL1	Lung	3307	0	0	0	0.478	0.521	rs4905875	14	100111052	A	G	0.7723	-0.0931596	0.0183653	3.92e-07	-0.268692	0.033542	7.27e-15
1	rs11160538	ENSG00000036530	CYP46A1	Lung	3231	0	0.004	0	0.383	0.612	rs7145262	14	100125721	C	T	0.4118	-0.0953728	0.01579	1.54e-09	0.171535	0.0372263	5.1e-06
1	rs11160538	ENSG00000182218	HHIPL1	Artery_Aorta	3307	0	0	0	0.985	0.015	rs12436072	14	100135306	G	A	0.4106	-0.0930895	0.0157905	3.74e-09	-0.253358	0.0359078	7.56e-12
1	rs11160538	ENSG00000182218	HHIPL1	Nerve_Tibial	3307	0	0	0	0.434	0.566	rs9324011	14	100136575	A	C	0.6001	-0.0799492	0.015715	3.63e-07	-0.208996	0.0315984	8.31e-11
1	rs11160538	ENSG00000182218	HHIPL1	Cells_Cultured_fibroblasts	3307	0	0	0	1	0	rs1958320	14	100137162	A	G	0.8165	-0.0494641	0.0195667	0.0114722	-0.681727	0.0314469	9.53e-77
1	rs11160538	ENSG00000066629	EML1	Artery_Tibial	3142	0	0	0	0.985	0.015	rs11160547	14	100233420	C	T	0.5058	-0.0646795	0.0156222	3.47e-05	0.367497	0.0247006	5.02e-43
1	rs7174973	ENSG00000074803	SLC12A1	Whole_Blood	2712	0	0	0	1	0	rs74011998	15	48596713	T	C	0.1604	0.0159027	0.0208782	0.446246	1.30982	0.0371408	8.01e-160
1	rs7174973	ENSG00000128951	DUT	Whole_Blood	2755	0	0	0	1	0	rs74011998	15	48596713	T	C	0.1604	0.0159027	0.0208782	0.446246	0.747695	0.0296266	1.59e-101
1	rs7174973	ENSG00000166147	FBN1	Whole_Blood	2733	0	0	0	1	0	rs924816	15	48897416	G	A	0.2506	0.0793255	0.0178313	8.64e-06	-0.52759	0.0302634	3.63e-57
1	rs11638476	ENSG00000166949	SMAD3	Cells_Cultured_fibroblasts	3855	0	0	0.006	0.994	0	rs11071934	15	67401977	G	A	0.6791	0.0290909	0.0164358	0.076733	-0.322771	0.0239706	3.78e-36
1	rs11638476	ENSG00000103599	IQCH	Lung	3538	0	0	0.001	0.244	0.755	rs55894213	15	67477450	C	T	0.5253	0.0834925	0.0156117	8.89e-08	0.207132	0.0278887	4.45e-13
1	rs11638476	ENSG00000103599	IQCH	Heart_Atrial_Appendage	3538	0	0	0.006	0.994	0	rs55894213	15	67477450	C	T	0.5253	0.0834925	0.0156117	8.89e-08	0.243144	0.0538261	8.32e-06
1	rs11638476	ENSG00000188779	SKOR1	Liver	3119	0	0.017	0.004	0.727	0.252	rs11638476	15	67485101	G	A	0.4575	0.0893203	0.0157614	1.45e-08	0.284043	0.0713806	9.57e-05
1	rs11638476	ENSG00000103599	IQCH	Cells_Cultured_fibroblasts	3538	0	0	0.006	0.98	0.015	rs11556090	15	67486383	A	G	0.5337	0.0750326	0.0156189	1.56e-06	0.444621	0.0381529	2.43e-28
1	rs11638476	ENSG00000103599	IQCH	Artery_Tibial	3538	0	0	0.002	0.286	0.712	rs11556090	15	67486383	A	G	0.5337	0.0750326	0.0156189	1.56e-06	0.290391	0.0364376	7.69e-15
1	rs11638476	ENSG00000103599	IQCH	Nerve_Tibial	3538	0	0	0.005	0.977	0.018	rs11556090	15	67486383	A	G	0.5337	0.0750326	0.0156189	1.56e-06	0.341426	0.0441612	4.54e-14
1	rs11638476	ENSG00000103599	IQCH	Artery_Aorta	3538	0	0	0	0.04	0.96	rs10163156	15	67503637	G	A	0.4524	0.0866157	0.0157154	3.56e-08	0.347957	0.0553354	8.39e-10
1	rs11638476	ENSG00000189227	C15orf61	Artery_Aorta	3505	0	0.001	0.005	0.887	0.107	rs10163156	15	67503637	G	A	0.4524	0.0866157	0.0157154	3.56e-08	-0.212852	0.0451101	3.28e-06
1	rs11638476	ENSG00000188779	SKOR1	Heart_Left_Ventricle	3119	0	0	0.006	0.994	0	rs12903168	15	67680209	T	C	0.2688	-0.0263163	0.0175757	0.134312	-0.348866	0.0458343	2.16e-13
1	rs11638476	ENSG00000259673	IQCH-AS1	Cells_Cultured_fibroblasts	3508	0	0	0.006	0.994	0.001	rs2583577	15	67813371	C	T	0.2333	-0.0421153	0.0182186	0.0207959	0.299343	0.0164879	1.21e-58
1	rs11638476	ENSG00000259673	IQCH-AS1	Artery_Aorta	3508	0	0	0.006	0.994	0	rs2583577	15	67813371	C	T	0.2333	-0.0421153	0.0182186	0.0207959	0.59482	0.0376389	4.23e-44
1	rs11638476	ENSG00000259673	IQCH-AS1	Lung	3508	0	0	0.006	0.994	0	rs2583577	15	67813371	C	T	0.2333	-0.0421153	0.0182186	0.0207959	0.458459	0.0288873	1.05e-46
1	rs11638476	ENSG00000259673	IQCH-AS1	Nerve_Tibial	3508	0	0	0.006	0.994	0	rs2583577	15	67813371	C	T	0.2333	-0.0421153	0.0182186	0.0207959	0.518979	0.0293353	1.26e-56
1	rs11638476	ENSG00000259673	IQCH-AS1	Artery_Tibial	3508	0	0	0.006	0.994	0.001	rs2589992	15	67813471	A	C	0.2333	-0.0433304	0.018832	0.0213979	0.533003	0.0302955	1.73e-56
1	rs11638476	ENSG00000137764	MAP2K5	Artery_Aorta	3505	0	0	0.006	0.994	0	rs4776942	15	67817215	G	T	0.2583	-0.0129495	0.0181366	0.475226	-0.357132	0.0326339	1.42e-24
1	rs11638476	ENSG00000137764	MAP2K5	Lung	3505	0	0	0.006	0.994	0	rs35930676	15	67827705	G	A	0.2586	-0.0221447	0.0177139	0.211251	-0.294746	0.0273258	1.16e-24
1	rs11638476	ENSG00000270964	MAP2K5-DT	Artery_Aorta	3505	0	0	0.006	0.994	0	rs57892823	15	67834505	T	C	0.22	-0.0355192	0.0182047	0.0510451	0.679915	0.0508884	5.98e-34
1	rs11638476	ENSG00000270964	MAP2K5-DT	Lung	3505	0	0	0.006	0.994	0	rs7172582	15	67834556	T	C	0.7732	0.0281767	0.0184087	0.125863	-0.459213	0.0371638	5.26e-31
1	rs11638476	ENSG00000270964	MAP2K5-DT	Heart_Atrial_Appendage	3505	0	0	0.006	0.994	0	rs7172582	15	67834556	T	C	0.7732	0.0281767	0.0184087	0.125863	-0.646868	0.0492145	6.38e-33
1	rs11638476	ENSG00000270964	MAP2K5-DT	Nerve_Tibial	3505	0	0	0.006	0.994	0	rs7172582	15	67834556	T	C	0.7732	0.0281767	0.0184087	0.125863	-0.656311	0.039889	1.94e-50
1	rs11638476	ENSG00000137764	MAP2K5	Artery_Tibial	3505	0	0	0.006	0.994	0	rs4776943	15	67836069	T	C	0.2584	-0.022727	0.0177177	0.199587	-0.36447	0.0210084	3.06e-55
1	rs11638476	ENSG00000188779	SKOR1	Artery_Tibial	3119	0	0	0.006	0.994	0	rs4776943	15	67836069	T	C	0.2584	-0.022727	0.0177177	0.199587	-0.285894	0.0303796	9.52e-20
1	rs11638476	ENSG00000137764	MAP2K5	Whole_Blood	3505	0	0	0.006	0.994	0	rs4776943	15	67836069	T	C	0.2584	-0.022727	0.0177177	0.199587	-0.313258	0.0220788	1.57e-40
1	rs11638476	ENSG00000137764	MAP2K5	Heart_Atrial_Appendage	3505	0	0	0.006	0.994	0	rs4776943	15	67836069	T	C	0.2584	-0.022727	0.0177177	0.199587	-0.449597	0.0328257	3.88e-35
1	rs11638476	ENSG00000137764	MAP2K5	Nerve_Tibial	3505	0	0	0.006	0.994	0	rs4776943	15	67836069	T	C	0.2584	-0.022727	0.0177177	0.199587	-0.416286	0.0293394	1.38e-39
1	rs11638476	ENSG00000188779	SKOR1	Nerve_Tibial	3119	0	0	0.006	0.994	0	rs12905371	15	67845930	C	T	0.2603	-0.0269242	0.0195896	0.169312	-0.246849	0.0265157	2.42e-19
1	rs11638476	ENSG00000188779	SKOR1	Artery_Aorta	3119	0	0	0.006	0.994	0	rs12441715	15	67860587	G	A	0.2591	-0.0214836	0.0177053	0.224976	-0.326618	0.0396375	2.45e-15
1	rs11638476	ENSG00000259673	IQCH-AS1	Artery_Coronary	3508	0	0	0.006	0.994	0.001	rs11636945	15	67913574	C	T	0.1268	-0.0568801	0.0259627	0.0284634	0.639105	0.065496	7.89e-19
0	rs1441358	ENSG00000187720	THSD4	Heart_Atrial_Appendage	3177	0	0.022	0	0.099	0.878	rs11631778	15	71606380	G	A	0.6724	0.139319	0.0165995	4.74e-17	-0.114313	0.0271888	3.25e-05
0	rs1441358	ENSG00000187720	THSD4	Nerve_Tibial	3177	0	0.002	0	0.042	0.956	rs11631778	15	71606380	G	A	0.6724	0.139319	0.0165995	4.74e-17	-0.117241	0.02423	1.67e-06
0	rs1441358	ENSG00000187720	THSD4	Artery_Coronary	3177	0	0	0	0.004	0.996	rs1441358	15	71612514	T	G	0.3264	-0.138686	0.0164417	3.31e-17	0.402503	0.06746	9.99e-09
0	rs1441358	ENSG00000187720	THSD4	Artery_Aorta	3177	0	0	0	0.007	0.993	rs1441358	15	71612514	T	G	0.3264	-0.138686	0.0164417	3.31e-17	0.261737	0.0315959	1.79e-15
0	rs1441358	ENSG00000278570	NR2E3	Artery_Aorta	2626	0	0.031	0	0.026	0.944	rs1441358	15	71612514	T	G	0.3264	-0.138686	0.0164417	3.31e-17	0.204469	0.0500348	5.29e-05
0	rs1441358	ENSG00000187720	THSD4	Lung	3177	0	0.009	0	0.016	0.975	rs1441358	15	71612514	T	G	0.3264	-0.138686	0.0164417	3.31e-17	0.155827	0.0349626	1.01e-05
0	rs1441358	ENSG00000278570	NR2E3	Nerve_Tibial	2626	0	0.055	0	0.072	0.873	rs1441358	15	71612514	T	G	0.3264	-0.138686	0.0164417	3.31e-17	0.184435	0.0480667	0.000137782
1	rs12917651	ENSG00000050820	BCAR1	Artery_Tibial	3625	0	0	0	0.053	0.947	rs11646852	16	75331178	G	A	0.5822	-0.111357	0.01579	1.76e-12	0.207565	0.0165003	1.78e-32
1	rs12917651	ENSG00000166822	TMEM170A	Nerve_Tibial	3980	0	0	0	0.292	0.708	rs4888378	16	75332041	A	G	0.587	-0.125894	0.0175446	7.2e-13	-0.169732	0.0202353	3.58e-16
1	rs12917651	ENSG00000153774	CFDP1	Lung	3929	0	0	0	1	0	rs3784937	16	75337591	C	T	0.7709	-0.0892763	0.0201314	9.22e-06	-0.189493	0.021674	3e-17
1	rs12917651	ENSG00000153774	CFDP1	Whole_Blood	3929	0	0	0	1	0	rs12445813	16	75348622	T	C	0.7716	-0.0935515	0.0208745	7.41e-06	-0.273361	0.0215451	1.78e-33
1	rs12917651	ENSG00000153774	CFDP1	Heart_Atrial_Appendage	3929	0	0	0	1	0	rs2865527	16	75456726	G	A	0.7659	-0.0901576	0.0199802	6.41e-06	-0.262844	0.0297417	3.39e-17
1	rs12917651	ENSG00000153774	CFDP1	Cells_Cultured_fibroblasts	3929	0	0	0	0.483	0.517	rs12917651	16	75466696	G	T	0.5789	-0.130942	0.0178389	2.13e-13	-0.383349	0.0222236	4.12e-54
1	rs12917651	ENSG00000166822	TMEM170A	Cells_Cultured_fibroblasts	3980	0	0	0	0.191	0.809	rs12917651	16	75466696	G	T	0.5789	-0.130942	0.0178389	2.13e-13	-0.190423	0.0250955	1.3e-13
1	rs12917651	ENSG00000183196	CHST6	Artery_Tibial	4017	0	0.044	0	0.18	0.775	rs12917651	16	75466696	G	T	0.5789	-0.130942	0.0178389	2.13e-13	0.0969038	0.0250891	0.000124107
1	rs12917651	ENSG00000050820	BCAR1	Artery_Aorta	3625	0	0	0	0.116	0.884	rs12917651	16	75466696	G	T	0.5789	-0.130942	0.0178389	2.13e-13	0.269408	0.0204702	3.82e-33
1	rs12917651	ENSG00000050820	BCAR1	Whole_Blood	3625	0	0	0	0.98	0.02	rs12917651	16	75466696	G	T	0.5789	-0.130942	0.0178389	2.13e-13	-0.130502	0.0293776	1.03e-05
1	rs12917651	ENSG00000050820	BCAR1	Lung	3625	0	0.013	0	0.232	0.755	rs12917651	16	75466696	G	T	0.5789	-0.130942	0.0178389	2.13e-13	0.0946004	0.0225026	3.08e-05
1	rs12917651	ENSG00000153774	CFDP1	Nerve_Tibial	3929	0	0	0	0.974	0.026	rs12917651	16	75466696	G	T	0.5789	-0.130942	0.0178389	2.13e-13	-0.165762	0.0162765	1.44e-22
1	rs80067372	ENSG00000181885	CLDN7	Cells_Cultured_fibroblasts	3237	0	0	0.007	0.993	0	rs55868524	17	7170665	G	A	0.6169	0.0119098	0.0160502	0.458067	0.508058	0.0330891	6.94e-45
1	rs80067372	ENSG00000072818	ACAP1	Whole_Blood	3213	0	0	0.007	0.992	0.001	rs8610	17	7219230	A	G	0.5591	-0.0400494	0.0174302	0.021579	-0.099742	0.0149483	4.97e-11
1	rs80067372	ENSG00000170175	CHRNB1	Cells_Cultured_fibroblasts	3072	0	0	0.007	0.993	0	rs2302762	17	7358861	T	C	0.7231	-0.0147085	0.019009	0.439071	0.309624	0.0211639	1.79e-41
1	rs80067372	ENSG00000170175	CHRNB1	Artery_Tibial	3072	0	0	0.007	0.993	0	rs2302762	17	7358861	T	C	0.7231	-0.0147085	0.019009	0.439071	0.470705	0.027598	9.37e-54
1	rs80067372	ENSG00000170175	CHRNB1	Nerve_Tibial	3072	0	0	0.007	0.993	0	rs2302762	17	7358861	T	C	0.7231	-0.0147085	0.019009	0.439071	0.474509	0.0262252	1.15e-58
1	rs80067372	ENSG00000170175	CHRNB1	Whole_Blood	3072	0	0	0.007	0.982	0.011	rs55785967	17	7361537	G	A	0.2103	-0.0708001	0.0185773	0.00013834	0.44226	0.0403304	5.24e-26
1	rs80067372	ENSG00000170175	CHRNB1	Lung	3072	0	0	0.007	0.99	0.002	rs9217	17	7363088	T	C	0.3517	-0.0570756	0.0175533	0.00114777	0.323698	0.0301293	1.7e-24
1	rs80067372	ENSG00000170175	CHRNB1	Heart_Atrial_Appendage	3072	0	0	0.007	0.981	0.012	rs35894069	17	7395176	G	A	0.3575	0.0521965	0.015802	0.000956041	-0.240105	0.0341266	8.96e-12
1	rs80067372	ENSG00000259224	SLC35G6	Cells_Cultured_fibroblasts	3002	0	0	0.007	0.951	0.042	rs6503029	17	7398512	A	G	0.7841	0.0661631	0.0187099	0.000405822	0.435098	0.0569469	9.02e-14
1	rs80067372	ENSG00000141504	SAT2	Whole_Blood	2849	0	0	0.007	0.992	0	rs12948869	17	7449048	G	A	0.2706	0.0941159	0.017172	4.23e-08	-0.0818609	0.0177309	4.6e-06
1	rs80067372	ENSG00000239697	TNFSF12	Nerve_Tibial	2929	0	0	0	0.04	0.96	rs12948869	17	7449048	G	A	0.2706	0.0941159	0.017172	4.23e-08	0.115259	0.0182831	5.64e-10
1	rs80067372	ENSG00000239697	TNFSF12	Cells_Cultured_fibroblasts	2929	0	0	0	0.004	0.996	rs80067372	17	7452752	G	A	0.2827	0.0922841	0.0167575	3.65e-08	0.436024	0.0180682	1.44e-89
1	rs80067372	ENSG00000239697	TNFSF12	Heart_Left_Ventricle	2929	0	0.065	0	0.041	0.893	rs80067372	17	7452752	G	A	0.2827	0.0922841	0.0167575	3.65e-08	0.0917482	0.0240524	0.000159205
1	rs80067372	ENSG00000239697	TNFSF12	Artery_Tibial	2929	0	0	0.004	0.541	0.456	rs113924794	17	7457864	C	T	0.1104	-0.103992	0.024161	1.68e-05	0.368915	0.0298476	1.61e-31
1	rs80067372	ENSG00000161955	TNFSF13	Cells_Cultured_fibroblasts	2933	0	0	0	0.018	0.982	rs116600817	17	7458795	A	G	0.2695	0.0887742	0.0169975	1.76e-07	0.313068	0.0245587	5.56e-33
1	rs80067372	ENSG00000239697	TNFSF12	Whole_Blood	2929	0	0	0	0.02	0.98	rs116600817	17	7458795	A	G	0.2695	0.0887742	0.0169975	1.76e-07	0.337034	0.0245246	2.18e-38
1	rs80067372	ENSG00000239697	TNFSF12	Artery_Aorta	2929	0	0	0.004	0.514	0.482	rs28362665	17	7460758	G	A	0.1106	-0.106548	0.0241385	1.01e-05	0.345861	0.0433318	1.53e-14
1	rs80067372	ENSG00000161956	SENP3	Cells_Cultured_fibroblasts	2931	0	0	0.007	0.992	0.001	rs9907657	17	7460957	G	T	0.1585	-0.103256	0.0207359	6.37e-07	0.0846084	0.0150724	3.08e-08
1	rs80067372	ENSG00000161955	TNFSF13	Whole_Blood	2933	0	0	0.002	0.341	0.656	rs9907657	17	7460957	G	T	0.1585	-0.103256	0.0207359	6.37e-07	-0.134965	0.0200386	3.32e-11
1	rs80067372	ENSG00000129194	SOX15	Lung	2895	0.001	0.071	0.003	0.451	0.474	rs78744936	17	7461343	G	A	0.263	0.08917	0.0171456	1.98e-07	-0.165521	0.041105	6.48e-05
1	rs80067372	ENSG00000141504	SAT2	Nerve_Tibial	2849	0	0	0.007	0.993	0	rs8068222	17	7468688	G	T	0.3816	0.0117216	0.0173066	0.498219	0.188597	0.0208951	2.43e-18
1	rs80067372	ENSG00000161956	SENP3	Nerve_Tibial	2931	0	0.003	0.004	0.579	0.414	rs62059822	17	7470560	G	A	0.1188	-0.103892	0.0233956	8.97e-06	0.227676	0.037752	2.86e-09
1	rs80067372	ENSG00000141504	SAT2	Lung	2849	0	0	0.007	0.992	0	rs149932962	17	7508197	G	A	0.2473	0.0892287	0.0175143	3.49e-07	-0.126515	0.0317181	7.58e-05
1	rs80067372	ENSG00000129194	SOX15	Nerve_Tibial	2895	0	0.024	0.002	0.311	0.662	rs149932962	17	7508197	G	A	0.2473	0.0892287	0.0175143	3.49e-07	-0.110472	0.0251726	1.35e-05
1	rs80067372	ENSG00000141504	SAT2	Artery_Tibial	2849	0	0.002	0.007	0.955	0.036	rs62059834	17	7523728	G	A	0.2498	0.0889277	0.0179024	6.79e-07	-0.0827932	0.0181948	6.45e-06
1	rs80067372	ENSG00000129194	SOX15	Artery_Tibial	2895	0	0.058	0.004	0.607	0.33	rs62059838	17	7528688	G	A	0.1185	-0.0995999	0.0233333	1.97e-05	-0.287882	0.0544036	1.69e-07
1	rs80067372	ENSG00000141504	SAT2	Cells_Cultured_fibroblasts	2849	0	0	0.007	0.993	0	rs858520	17	7530271	C	T	0.3831	0.00805393	0.0171864	0.639341	0.152467	0.0148101	6.13e-23
1	rs80067372	ENSG00000141504	SAT2	Heart_Left_Ventricle	2849	0	0	0.007	0.993	0	rs858520	17	7530271	C	T	0.3831	0.00805393	0.0171864	0.639341	0.325814	0.0244062	1.33e-33
1	rs80067372	ENSG00000141504	SAT2	Heart_Atrial_Appendage	2849	0	0	0.007	0.993	0	rs858520	17	7530271	C	T	0.3831	0.00805393	0.0171864	0.639341	0.431952	0.024788	1.04e-50
1	rs80067372	ENSG00000129244	ATP1B2	Nerve_Tibial	2815	0	0	0.007	0.993	0	rs1642800	17	7543994	C	T	0.879	0.0338153	0.0255919	0.186392	-0.200877	0.0246283	2.04e-15
1	rs6035354	ENSG00000185052	SLC24A3	Cells_Cultured_fibroblasts	4406	0	0	0	1	0	rs73124841	20	19235280	C	A	0.1641	0.0119049	0.021038	0.571477	0.48822	0.0477366	1.11e-22
1	rs6035354	ENSG00000185052	SLC24A3	Artery_Tibial	4406	0	0	0	0.045	0.955	rs3790227	20	19469002	C	A	0.2825	0.107032	0.0185426	7.82e-09	-0.226515	0.0192456	5.33e-29
1	rs6035354	ENSG00000185052	SLC24A3	Artery_Coronary	4406	0	0.008	0	0.046	0.945	rs1984571	20	19475621	G	A	0.2571	0.0997077	0.0172547	7.53e-09	-0.224078	0.0442696	8.97e-07
1	rs6035354	ENSG00000185052	SLC24A3	Artery_Aorta	4406	0	0	0	0.044	0.956	rs1984571	20	19475621	G	A	0.2571	0.0997077	0.0172547	7.53e-09	-0.253319	0.036045	9.04e-12
0	rs28451064	ENSG00000243927	MRPS6	Artery_Tibial	2897	0	0.004	0	0.232	0.764	rs28451064	21	35593827	G	A	0.1216	-0.305499	0.0235622	1.92e-38	0.133979	0.028765	3.92e-06
0	rs28451064	ENSG00000198743	SLC5A3	Artery_Tibial	2899	0	0.027	0	0.207	0.766	rs28451064	21	35593827	G	A	0.1216	-0.305499	0.0235622	1.92e-38	0.132432	0.0323279	4.75e-05
0	rs28451064	ENSG00000243927	MRPS6	Artery_Aorta	2897	0	0	0	0	1	rs28451064	21	35593827	G	A	0.1216	-0.305499	0.0235622	1.92e-38	0.221186	0.0292463	2.71e-13
0	rs28451064	ENSG00000198743	SLC5A3	Artery_Aorta	2899	0	0	0	0.003	0.997	rs28451064	21	35593827	G	A	0.1216	-0.305499	0.0235622	1.92e-38	0.217037	0.0305133	5.24e-12
0	rs28451064	ENSG00000227456	LINC00310	Artery_Aorta	2912	0	0	0	0.001	0.999	rs28451064	21	35593827	G	A	0.1216	-0.305499	0.0235622	1.92e-38	0.246847	0.0348485	6.33e-12
0	rs28451064	ENSG00000198743	SLC5A3	Lung	2899	0	0.058	0	0.137	0.805	rs28451064	21	35593827	G	A	0.1216	-0.305499	0.0235622	1.92e-38	0.155208	0.0401512	0.000124548

### Sheet: Supp Table 9 _missense
Supplementary Table 9. Candidate missense variants at SCAD loci List of candidate coding (missense) variants at SCAD loci with clinical annotation. Columns include: Locus and variant fields: lead SNP and position, candidate rsID, alleles, position, EAF, MTAG effect summaries (top_beta/top_se/Psel) and MTAG source. Fine-mapping: posterior probability (PP), credible set membership (CS), and LD with the lead variant (R2). Functional/clinical annotation: ClinVar clinical_significance, consequence type, affected gene (Ensembl ID and symbol), and peptide allele change where available.
leadSNP	leadSNP.CHR	leadSNP.POS	rsID	A1	A2	CHR	BP	EAF	top beta	top se	Psel	top mtag source	PP	CS	R2	clinical significance	consequence type tv	ensembl gene name	gene name	ensembl peptide allele
rs13107325	4	103188709	rs13107325	T	C	4	103188709	0.0702	-0.420784	0.0706712	2.97094e-08	loo_cad_z	0.97642	Y	1	benign	missense_variant	ENSG00000138821	SLC39A8	A/T
rs112635299	14	94838142	rs28929474	T	C	14	94844947	0.0188	0.745301	0.130513	9.28527e-09	mtag8_z	0.373702	Y	0.8839	uncertain significance,likely pathogenic,pathogenic,other,risk factor	missense_variant	ENSG00000197249	SERPINA1	E/K
rs1783541	11	65294799	rs3741380	A	G	11	65349063	0.4754	-0.183381	0.0331345	3.79005e-08	loo_ia_z	0.0105817	Y	0.1189		missense_variant	ENSG00000173442	EHBP1L1	R/Q
rs1783541	11	65294799	rs6591182	G	T	11	65349756	0.4953	-0.183855	0.0327988	2.5248e-08	loo_ia_z	0.0155248	Y	0.0912	benign	missense_variant	ENSG00000173442	EHBP1L1	V/G
rs11160538	14	100140370	rs7158073	C	T	14	100141689	0.5852	0.219249	0.0409944	6.88565e-08	loo_ia_z	0.00483506	N	0.9839		missense_variant	ENSG00000182218	HHIPL1	V/A

### Sheet: Supp Table 10-Gene Prio
Supplementary Table 10. Candidate gene evidence matrix across prioritization criteria Evidence matrix summarizing gene-level support across multiple prioritization criteria for genes located at SCAD loci. Columns include gene identity and coordinates, plus binary indicators (e.g., “+”) for each evidence source: GWAS, MTAG, GBAT, eQTL, Coloc, and missense. The Prioritized_gene column flags the subset retained as prioritized genes in downstream analyses.
seqid	type	start	end	ensembl_gene_id	gene_name	GWAS	MTAG	GBAT	eQTL	Coloc	missense	Prioritized_gene
chr1	gene	9335202	9429591	ENSG00000171621	SPSB1		+		+	+		+
chr1	gene	9485153	9500623	ENSG00000284693	LINC02606		+
chr1	gene	39957318	39995541	ENSG00000183682	BMP8A			+				+
chr1	gene	59399315	59706227	ENSG00000237352	LINC01358				+
chr1	gene	59597604	59762163	ENSG00000224609	FGGY-DT	+	+		+	+		+
chr1	gene	94994732	95007413	ENSG00000117525	F3	+	+		+	+		+
chr1	gene	95285898	95360803	ENSG00000143036	SLC44A3	+	+
chr1	gene	150039350	150117505	ENSG00000136631	VPS45	+	+		+	+
chr1	gene	150190717	150208504	ENSG00000143401	ANP32E	+	+	+
chr1	gene	150229554	150237478	ENSG00000118298	CA14	+	+	+
chr1	gene	150244687	150253335	ENSG00000118292	C1orf54	+	+	+
chr1	gene	150254930	150259505	ENSG00000159208	CIART	+	+	+
chr1	gene	150266262	150281414	ENSG00000266472	MRPS21	+	+		+
chr1	gene	150293928	150325704	ENSG00000117360	PRPF3	+	+	+
chr1	gene	150459840	150480085	ENSG00000143374	TARS2	+	+	+	+
chr1	gene	150480487	150486265	ENSG00000143369	ECM1	+	+	+	+	+		+
chr1	gene	150521038	150530200	ENSG00000237781	ADAMTSL4-AS2	+	+		+	+
chr1	gene	150521846	150533413	ENSG00000143382	ADAMTSL4	+	+	+	+			+
chr1	gene	150594599	150602098	ENSG00000143420	ENSA	+	+		+	+
chr1	gene	150618701	150669672	ENSG00000143457	GOLPH3L	+	+	+	+
chr1	gene	150702672	150738433	ENSG00000163131	CTSS	+	+	+	+
chr1	gene	150782181	150849244	ENSG00000143437	ARNT	+	+	+
chr1	gene	150898815	150937389	ENSG00000143379	SETDB1	+	+	+
chr1	gene	150937649	150947479	ENSG00000143418	CERS2	+	+	+
chr1	gene	150954499	150968114	ENSG00000143412	ANXA9	+	+	+
chr1	gene	151009029	151020076	ENSG00000163141	BNIPL	+	+	+
chr1	gene	151032151	151040973	ENSG00000213190	MLLT11	+	+	+
chr2	gene	71503729	71662191	ENSG00000075292	ZNF638		+		+	+		+
chr2	gene	85764585	85765789	ENSG00000286532	PARTICL		+		+	+
chr2	gene	85766101	85772403	ENSG00000168906	MAT2A		+		+	+
chr2	gene	85771978	85788657	ENSG00000115486	GGCX		+		+	+		+
chr2	gene	237993870	238007489	ENSG00000198612	COPS8		+
chr2	gene	238232655	238322850	ENSG00000163359	COL6A3		+		+			+
chr4	gene	7760440	7941653	ENSG00000196526	AFAP1	+	+	+	+			+
chr4	gene	54326437	54518653	ENSG00000072201	LNX1		+					+
chr4	gene	54874540	54931562	ENSG00000109220	CHIC2		+
chr4	gene	103172198	103266655	ENSG00000138821	SLC39A8		+				+	+
chr4	gene	146681874	146859607	ENSG00000151612	ZNF827	+	+		+	+		+
chr4	gene	147628179	147867034	ENSG00000137473	TTC29		+
chr4	gene	148402069	148466106	ENSG00000151617	EDNRA		+		+	+		+
chr5	gene	52084136	52249485	ENSG00000213949	ITGA1	+	+	+	+	+		+
chr6	gene	12716888	13290476	ENSG00000112137	PHACTR1	+	+	+	+	+		+
chr6	gene	64429876	66417118	ENSG00000188107	EYS			+				+
chr6	gene	116262691	116397360	ENSG00000111816	FRK		+		+	+		+
chr6	gene	116421999	116566853	ENSG00000178425	NT5DC1		+		+	+
chr6	gene	121756745	121770873	ENSG00000152661	GJA1		+		+	+		+
chr6	gene	122720696	122754264	ENSG00000025156	HSF2		+
chr7	gene	6012870	6048737	ENSG00000122512	PMS2			+				+
chr7	gene	8473585	8792593	ENSG00000122584	NXPH1			+				+
chr7	gene	17830385	17980141	ENSG00000071189	SNX13		+		+	+		+
chr9	gene	21994138	22128102	ENSG00000240498	CDKN2B-AS1		+
chr9	gene	22002902	22009312	ENSG00000147883	CDKN2B		+		+	+		+
chr9	gene	136130563	136150630	ENSG00000175164	ABO			+				+
chr10	gene	124214179	124216868	ENSG00000254636	ARMS2	+	+	+	+
chr10	gene	124221041	124274424	ENSG00000166033	HTRA1	+	+	+	+			+
chr11	gene	13984184	14289679	ENSG00000262655	SPON1		+		+	+		+
chr11	gene	47290927	47351582	ENSG00000110514	MADD		+		+	+
chr11	gene	47428683	47438051	ENSG00000165915	SLC39A13		+		+			+
chr11	gene	47459308	47470730	ENSG00000165917	RAPSN		+		+	+
chr11	gene	47681143	47736928	ENSG00000165923	AGBL2		+		+	+
chr11	gene	65292537	65306182	ENSG00000142186	SCYL1		+
chr11	gene	65306030	65325858	ENSG00000168056	LTBP3		+		+	+		+
chr11	gene	65335953	65337894	ENSG00000260233	ZNRD2-AS1		+		+
chr11	gene	65339820	65341669	ENSG00000176973	FAM89B		+		+
chr11	gene	65343509	65360121	ENSG00000173442	EHBP1L1		+		+	+	+
chr11	gene	65360326	65363467	ENSG00000173338	KCNK7		+		+	+
chr11	gene	94898677	94965705	ENSG00000149212	SESN3	+	+		+	+		+
chr11	gene	95502106	95522954	ENSG00000077458	FAM76B	+	+
chr11	gene	130184888	130273552	ENSG00000175773	ZBTB44-DT		+		+	+
chr11	gene	130274660	130298539	ENSG00000134917	ADAMTS8		+		+	+		+
chr12	gene	57316938	57328189	ENSG00000170426	SDR9C7	+	+	+
chr12	gene	57422301	57444549	ENSG00000166866	MYO1A	+	+	+
chr12	gene	57482677	57489259	ENSG00000166886	NAB2	+	+	+
chr12	gene	57489187	57505196	ENSG00000166888	STAT6	+	+	+
chr12	gene	57522282	57607142	ENSG00000123384	LRP1	+	+	+	+	+		+
chr12	gene	57538403	57541402	ENSG00000259125	LRP1-AS	+	+		+	+
chr12	gene	89981826	90103130	ENSG00000070961	ATP2B1	+	+	+	+	+		+
chr12	gene	90102736	90106367	ENSG00000271614	ATP2B1-AS1	+	+		+	+
chr13	gene	22245215	22278640	ENSG00000102678	FGF9		+		+	+		+
chr13	gene	22446902	22452395	ENSG00000226722	LINC00424		+
chr13	gene	23433189	23490508	ENSG00000262619	LINC00621		+
chr13	gene	110801310	110959496	ENSG00000187498	COL4A1	+	+	+	+			+
chr13	gene	110959631	111165374	ENSG00000134871	COL4A2	+	+	+	+			+
chr14	gene	64693751	64805268	ENSG00000140009	ESR2			+				+
chr14	gene	76424440	76449334	ENSG00000119699	TGFB3		+		+	+		+
chr14	gene	94770585	94789688	ENSG00000170099	SERPINA6		+
chr14	gene	94843084	94857029	ENSG00000197249	SERPINA1		+				+	+
chr14	gene	100111480	100143011	ENSG00000182218	HHIPL1		+		+		+	+
chr14	gene	102547075	102606086	ENSG00000080824	HSP90AA1			+				+
chr14	gene	105403590	105444694	ENSG00000185567	AHNAK2			+				+
chr15	gene	48700503	48937985	ENSG00000166147	FBN1	+	+	+	+			+
chr15	gene	67358036	67487533	ENSG00000166949	SMAD3		+		+			+
chr15	gene	67547138	67794142	ENSG00000103599	IQCH		+		+	+		+
chr15	gene	71407935	72075722	ENSG00000187720	THSD4	+	+		+	+		+
chr15	gene	72102888	72110600	ENSG00000278570	NR2E3				+	+
chr16	gene	1859104	1877195	ENSG00000063854	HAGH			+				+
chr16	gene	75262928	75301951	ENSG00000050820	BCAR1		+		+	+		+
chr16	gene	75327608	75467387	ENSG00000153774	CFDP1		+		+
chr16	gene	75477136	75498584	ENSG00000166822	TMEM170A		+		+	+
chr16	gene	75507022	75528926	ENSG00000183196	CHST6		+		+	+
chr17	gene	7452375	7461207	ENSG00000239697	TNFSF12		+		+	+		+
chr17	gene	7452375	7464925	ENSG00000248871	TNFSF12-TNFSF13		+
chr17	gene	7461609	7464925	ENSG00000161955	TNFSF13		+		+	+		+
chr17	gene	21187968	21218552	ENSG00000034152	MAP2K3			+				+
chr17	gene	42785976	42829637	ENSG00000161692	DBF4B			+				+
chr18	gene	19993564	19997878	ENSG00000212710	CTAGE1		+
chr18	gene	20513295	20606451	ENSG00000101773	RBBP8		+					+
chr20	gene	19193290	19703541	ENSG00000185052	SLC24A3		+		+	+		+
chr21	gene	35445823	35515334	ENSG00000243927	MRPS6	+	+		+	+
chr21	gene	35445503	35515334	ENSG00000198743	SLC5A3	+	+		+	+		+
chr21	gene	35530024	35548395	ENSG00000227456	LINC00310	+	+		+	+
chr21	gene	35736323	35743440	ENSG00000159197	KCNE2	+	+
chr22	gene	21400249	21418457	ENSG00000187905	LRRC74B			+				+
chr22	gene	32908539	33454377	ENSG00000185666	SYN3	+	+	+				+

### Sheet: Supplementary Table 11
Supplementary Table 11. Integrated evidence summary for prioritized genes at SCAD loci Integrated annotation summary for the final prioritized gene set. Columns include: Gene identity and locus context: gene name and Ensembl ID, chromosome and coordinates, locus-level novelty flag (New), and whether supported by MTAG/GBAT/eQTL/Coloc/Missense. Downstream annotation: membership in enriched disease terms (Disease_prioritized / Disease_any), enriched biological pathways (Pathway_prioritized), and cardiovascular mouse phenotypes.
seqid	type	start	end	ensembl_gene_id	gene_name	New	GWAS	MTAG	GBAT	eQTL	Coloc	Missense	Prioritized_Disease	Disease_Any	Prioritized_Pathway	Mouse_Phenotype
chr1	gene	9335202	9429591	ENSG00000171621	SPSB1	+		+		+	+
chr1	gene	39957318	39995541	ENSG00000183682	BMP8A	+			+						+
chr1	gene	59597604	59762163	ENSG00000224609	FGGY-DT		+	+		+	+
chr1	gene	94994732	95007413	ENSG00000117525	F3		+	+		+	+				+	+
chr1	gene	150480487	150486265	ENSG00000143369	ECM1		+	+	+	+	+				+
chr1	gene	150521846	150533413	ENSG00000143382	ADAMTSL4		+	+	+	+				+	+
chr2	gene	71503729	71662191	ENSG00000075292	ZNF638	+		+		+	+
chr2	gene	85771978	85788657	ENSG00000115486	GGCX	+		+		+	+			+		+
chr2	gene	238232655	238322850	ENSG00000163359	COL6A3	+		+		+				+	+	+
chr4	gene	7760440	7941653	ENSG00000196526	AFAP1		+	+	+	+
chr4	gene	54326437	54518653	ENSG00000072201	LNX1	+		+
chr4	gene	103172198	103266655	ENSG00000138821	SLC39A8	+		+				+		+	+	+
chr4	gene	146681874	146859607	ENSG00000151612	ZNF827		+	+		+	+					+
chr4	gene	148402069	148466106	ENSG00000151617	EDNRA	+		+		+	+		+	+	+	+
chr5	gene	52084136	52249485	ENSG00000213949	ITGA1		+	+	+	+	+				+
chr6	gene	12716888	13290476	ENSG00000112137	PHACTR1		+	+	+	+	+			+
chr6	gene	64429876	66417118	ENSG00000188107	EYS	+			+					+	+
chr6	gene	116262691	116397360	ENSG00000111816	FRK	+		+		+	+				+
chr6	gene	121756745	121770873	ENSG00000152661	GJA1	+		+		+	+		+	+	+	+
chr7	gene	6012870	6048737	ENSG00000122512	PMS2	+			+					+	+
chr7	gene	8473585	8792593	ENSG00000122584	NXPH1	+			+
chr7	gene	17830385	17980141	ENSG00000071189	SNX13	+		+		+	+					+
chr9	gene	22002902	22009312	ENSG00000147883	CDKN2B	+				+	+				+
chr9	gene	136130563	136150630	ENSG00000175164	ABO	+			+
chr10	gene	124221041	124274424	ENSG00000166033	HTRA1		+	+	+	+			+	+	+
chr11	gene	13984184	14289679	ENSG00000262655	SPON1	+		+		+	+				+
chr11	gene	47428683	47438051	ENSG00000165915	SLC39A13	+		+		+			+	+	+
chr11	gene	65306030	65325858	ENSG00000168056	LTBP3	+				+	+		+	+	+
chr11	gene	94898677	94965705	ENSG00000149212	SESN3		+	+		+	+				+
chr11	gene	130274660	130298539	ENSG00000134917	ADAMTS8	+				+	+				+
chr12	gene	57522282	57607142	ENSG00000123384	LRP1		+	+	+	+	+		+	+	+	+
chr12	gene	89981826	90103130	ENSG00000070961	ATP2B1		+	+	+	+	+			+	+	+
chr13	gene	22245215	22278640	ENSG00000102678	FGF9	+		+		+	+		+	+	+	+
chr13	gene	110801310	110959496	ENSG00000187498	COL4A1		+	+	+	+			+	+	+	+
chr13	gene	110959631	111165374	ENSG00000134871	COL4A2		+	+	+	+			+	+	+	+
chr14	gene	64693751	64805268	ENSG00000140009	ESR2	+			+					+	+	+
chr14	gene	76424440	76449334	ENSG00000119699	TGFB3	+		+		+	+		+	+	+	+
chr14	gene	94843084	94857029	ENSG00000197249	SERPINA1	+		+				+			+
chr14	gene	100111480	100143011	ENSG00000182218	HHIPL1	+		+		+		+				+
chr14	gene	102547075	102606086	ENSG00000080824	HSP90AA1	+			+						+
chr14	gene	105403590	105444694	ENSG00000185567	AHNAK2	+			+
chr15	gene	48700503	48937985	ENSG00000166147	FBN1		+	+	+	+			+	+	+	+
chr15	gene	67358036	67487533	ENSG00000166949	SMAD3	+		+		+			+	+	+	+
chr15	gene	67547138	67794142	ENSG00000103599	IQCH	+		+		+	+
chr15	gene	71407935	72075722	ENSG00000187720	THSD4		+	+		+	+		+	+	+	+
chr16	gene	1859104	1877195	ENSG00000063854	HAGH	+			+					+
chr16	gene	75262928	75301951	ENSG00000050820	BCAR1	+		+		+	+				+	+
chr17	gene	7452375	7461207	ENSG00000239697	TNFSF12	+		+		+	+				+
chr17	gene	7461609	7464925	ENSG00000161955	TNFSF13	+		+		+	+				+
chr17	gene	21187968	21218552	ENSG00000034152	MAP2K3	+			+						+	+
chr17	gene	42785976	42829637	ENSG00000161692	DBF4B	+			+
chr18	gene	20513295	20606451	ENSG00000101773	RBBP8	+		+					+	+
chr20	gene	19193290	19703541	ENSG00000185052	SLC24A3	+		+		+	+				+
chr21	gene	35445503	35515334	ENSG00000198743	SLC5A3		+	+		+	+				+
chr22	gene	21400249	21418457	ENSG00000187905	LRRC74B	+			+
chr22	gene	32908539	33454377	ENSG00000185666	SYN3		+	+	+							+
